# The *16p11.2* microdeletion enhances gene expression variability between human IPSC derived forebrain interneuron progenitor cells in culture

**DOI:** 10.64898/2026.05.21.26353723

**Authors:** Yifei Yang, Idoia Quintana Urzainqui, Thomas Pratt

**Affiliations:** Simons Initiative for the Developing Brain; Edinburgh Medical School Biomedical Sciences, Institute for Neuroscience and Cardiovascular Research, University of Edinburgh, United Kingdom; Developmental Biology Unit, European Molecular Biology Laboratory (EMBL), Heidelberg, Germany

**Author notes:** First author equal contribution (Yifei Yang, Idoia Quintana Urzainqui). Corresponding authour.

**Keywords:** Development, neurodevelopmental conditions, *16p11.2* syndrome, ventral telencephalon, single cell RNA sequencing, regulon, gene regulatory network, heterogeneity, induced pluripotent stem cells

## Abstract

The 574 kilobase pair *16p11.2* microdeletion raises a person’s odds for neurodevelopmental and energy balance conditions, particularly autism and obesity. There is considerable clinical heterogeneity and how much this reflects genetic versus environmental or stochastic factors is unclear. Forebrain interneurons originate from progenitors residing in the ventricular zone of the foetal ventral telencephalon and their perturbation is implicated in a number of *16p11.2* phenotypes prompting investigation of how the *16p11.2* microdeletion impacts their development. We differentiate human induced pluripotent stem cells (IPSCs), isogenic except for heterozygous *16p11.2* microdeletion to minimise confounding effects of genetic background, to ventral telencephalic interneuron progenitor fate in 2D culture and use single cell RNA sequencing to obtain single cell transcriptome populations for comparative bioinformatics. Hundreds of transcripts are differentially expressed and many associate with cell signalling, chromatin, neurodevelopmental conditions including autism, and obesity. Pertinently, we find that transcript level variation is significantly greater in *16p11.2* heterozygous progenitors than their isogenic wild type counterparts and this holds for sets of genes comprising regulons, gene-sets functionally connected by transcription factor regulation, and for randomly selected gene-sets indicating that the *16p11.2* locus itself has a genome-wide property in stabilising transcription between cells. Regulons with greatest increased variation in *16p11.2* heterozygous progenitors exhibit strong enrichment for cell cycle related genes, resonating with our earlier finding of increased cell cycle variability between *16p11.2* heterozygous organoids, and many are regulated by transcription factors associated with autism and/or obesity enforcing the idea that unusual transcriptional variation itself contributes to phenotypes.

## Supplementary material for "The *16p11.2* microdeletion enhances gene expression variability between human IPSC derived forebrain interneuron progenitor cells in culture": S3 (part 1 of 2)

### Sheet: DESeq2_DEGs_prog
	pct_exp_CON_Prog	pct_exp_DEL_Prog	baseMean_Prog	log2FoldChange_Prog	lfcSE_Prog	pvalue_Prog	padj_Prog
A1BG	56.2583	69.1824	3468.32	-0.195462	0.247505	0.429687	0.8855
A1BG-AS1	20.9544	28.4002	583.383	-0.214885	0.24165	0.373874	0.860237
A1CF	0.627477	1.55267	21.1901	0.767102	0.537054	0.15319	0.653416
A2M	32.4637	27.1619	1890.35	-0.94445	0.376251	0.0120678	0.161956
A2M-AS1	5.15192	13.8365	189.251	0.802999	0.651812	0.217968	0.737427
A2ML1	2.01453	4.50079	70.6316	0.630267	0.518674	0.224308	0.745441
A2ML1-AS1	37.0376	47.3467	1169.37	-0.264183	0.285546	0.35487	0.851081
A3GALT2	2.84016	4.3239	69.3513	-0.0576263	0.460428	0.900398	0.988551
A4GALT	1.17239	2.20126	33.4755	0.234737	0.75794	0.756786	0.966307
AAAS	34.3131	52.0637	1229.16	0.0465865	0.230685	0.839957	0.981725
AACS	24.0423	37.8145	790.656	0.0766101	0.156011	0.623388	0.942066
AADACL2-AS1	1.84941	1.17925	39.0178	-0.995847	0.868001	0.251263	0.77132
AADAT	24.5542	35.6722	814.861	-0.0560512	0.181763	0.757797	0.966307
AAGAB	59.4122	75.4717	3433.41	-0.197712	0.201763	0.327125	0.833105
AAK1	69.2206	88.3451	6913.97	-0.0756828	0.204277	0.711017	0.958823
AAMDC	60.8818	78.1447	3851.3	-0.106745	0.182314	0.558211	0.927989
AAMP	54.5244	74.7838	2716.53	-0.0798396	0.23319	0.732065	0.96317
AANAT	1.5852	3.26258	47.9972	0.463625	0.474702	0.328735	0.834728
AAR2	35.5515	47.1502	1177.84	-0.23587	0.224355	0.293111	0.808935
AARD	2.84016	4.71698	85.2962	-0.0692276	0.453013	0.878543	0.988187
AARS1	52.642	70.9119	3139.17	-0.12053	0.214593	0.574343	0.932214
AARS2	13.8871	23.2115	407.634	0.0727583	0.208852	0.72756	0.962428
AARSD1	49.1413	69.8506	2219.05	-0.0364163	0.132633	0.783651	0.972576
AASDH	45.0627	65.3302	1966.89	-0.0467904	0.147716	0.751427	0.965137
AASDHPPT	69.6334	91.5094	6161.5	0.0651621	0.175435	0.710315	0.958626
AASS	57.8765	76.2579	3839.08	0.0123761	0.262422	0.962385	0.996285
AATBC	0.379789	1.08097	12.3065	0.809109	0.689469	0.240585	0.761273
AATF	53.1374	71.5802	2948.19	-0.118663	0.164222	0.469938	0.903085
AATK	21.6314	28.7539	633.492	-0.279373	0.389901	0.473668	0.904739
ABALON	0.577939	0.982704	13.6909	0.106686	0.63375	0.866315	0.98719
ABAT	65.8025	85.4167	6933.72	0.0884021	0.191556	0.644443	0.947647
ABCA1	72.5727	78.5574	13050.4	-0.239037	0.31696	0.450757	0.896347
ABCA10	19.3527	21.3836	798.901	-0.399168	0.205022	0.05154	0.392414
ABCA12	3.48415	5.60142	109.284	0.127366	0.291868	0.662559	0.950942
ABCA13	14.6136	14.092	1223.45	-0.836265	0.485256	0.0848252	0.508384
ABCA2	16.2979	19.261	398.898	-0.502003	0.256885	0.0506787	0.389221
ABCA3	33.8012	48.7814	1403.63	0.0966805	0.204979	0.637169	0.945191
ABCA4	7.11691	4.26494	225.466	-1.72939	0.896255	0.0536592	0.402285
ABCA5	51.5357	65.2909	3507.45	-0.220991	0.236054	0.349176	0.846905
ABCA6	6.24174	4.50079	154.559	-0.969928	0.31103	0.00181813	0.0488477
ABCA7	10.7001	12.6965	265.684	-0.504507	0.347879	0.146993	0.644402
ABCA8	27.5925	16.195	974.901	-1.15167	0.283126	4.75e-05	0.00554797
ABCA9	5.28402	4.30425	164.007	-0.827177	0.340591	0.015155	0.188011
ABCA9-AS1	2.17966	1.6706	43.185	-1.07709	0.413891	0.0092587	0.136351
ABCB1	6.34082	9.51258	254.733	-0.100535	0.511255	0.844107	0.98187
ABCB10	25.2312	38.2469	889.209	-0.0229514	0.16265	0.887783	0.988187
ABCB11	1.22193	3.02673	52.1393	0.768571	0.54963	0.16201	0.669956
ABCB4	3.30251	8.23506	173.077	1.0558	0.506517	0.0371211	0.327224
ABCB5	0.660502	3.40016	43.6351	1.96452	0.86729	0.0235047	0.250914
ABCB6	38.788	51.4347	1639.44	-0.201694	0.284384	0.478182	0.906754
ABCB7	53.5667	70.9316	2715.66	-0.167553	0.158817	0.291423	0.806677
ABCB8	29.5079	40.8019	944.902	-0.207358	0.327363	0.52646	0.921471
ABCB9	17.4538	24.8428	544.266	-0.128551	0.338048	0.703742	0.958143
ABCC1	52.7411	63.9151	3272.7	-0.661413	0.338084	0.050423	0.388139
ABCC10	20.2279	31.9772	607.746	0.0202689	0.156149	0.896721	0.988187
ABCC11	1.43659	3.36085	46.8298	0.587934	0.526755	0.264361	0.784171
ABCC12	0.264201	0.569969	7.29636	0.42938	0.805596	0.594036	0.935812
ABCC2	2.65852	4.36321	77.8593	0.100804	0.347908	0.772012	0.969291
ABCC3	6.15918	3.57704	217.751	-2.20168	0.755138	0.00355006	0.0747576
ABCC4	18.2629	36.1242	1115.55	0.731955	0.40594	0.0713711	0.464705
ABCC5	45.2279	57.2524	2374.05	-0.737448	0.358596	0.0397358	0.340703
ABCC5-AS1	1.99802	1.96541	40.0413	-0.799111	0.554006	0.149183	0.647522
ABCC6	8.58653	10.8884	217.777	-0.179448	0.237782	0.450443	0.896293
ABCC8	1.56869	4.44182	63.7932	1.08157	0.427271	0.0113624	0.155698
ABCC9	5.94452	8.66745	335.561	-0.568096	0.571344	0.320069	0.829373
ABCD1	10.8322	12.9914	257.564	-0.362826	0.269442	0.178115	0.691716
ABCD2	2.82365	7.35063	117.943	0.853046	0.646212	0.186811	0.702219
ABCD3	64.2668	82.0362	4278.92	-0.113335	0.13485	0.400652	0.87276
ABCD4	45.7232	67.4725	1921.93	0.10821	0.194585	0.578136	0.933122
ABCE1	59.6764	80.5818	3799.56	-0.0634559	0.191067	0.739804	0.964426
ABCF1	65.3567	88.8561	5114.26	0.127864	0.176282	0.468244	0.902767
ABCF2	41.1162	56.9575	1586.76	-0.161534	0.190017	0.395266	0.871202
ABCF3	23.5469	30.8766	655.557	-0.327488	0.248583	0.187698	0.702919
ABCG1	29.0291	45.7154	1464.17	0.126025	0.395917	0.750248	0.964927
ABCG2	0.693527	1.29717	20.8474	0.186232	0.48807	0.702782	0.957961
ABCG4	0.71004	1.31682	18.4396	0.243706	0.558453	0.66255	0.950942
ABCG5	3.10436	3.95047	71.3591	-0.276744	0.440924	0.530237	0.921618
ABCG8	1.88243	2.94811	45.5915	-0.0660885	0.351573	0.850893	0.984731
ABHD1	2.13012	4.93318	64.3688	0.557343	0.382954	0.145565	0.642154
ABHD10	40.9016	59.3947	1639.31	-0.009103	0.185174	0.960792	0.996285
ABHD11	27.9227	33.2744	796.794	-0.480613	0.245678	0.0504335	0.388139
ABHD12	51.0898	66.3719	2550.21	-0.201874	0.167651	0.228537	0.750484
ABHD12B	1.63474	2.27987	41.4792	-0.347413	0.744253	0.640647	0.945667
ABHD13	34.3956	48.4866	1144.31	-0.104318	0.186922	0.576787	0.933122
ABHD14A	55.6308	71.2657	3064.22	-0.264206	0.222111	0.234235	0.755192
ABHD14B	19.8811	25.3145	566.42	-0.301854	0.341092	0.376176	0.862513
ABHD15	6.34082	9.61085	162.138	0.0459681	0.29242	0.875088	0.98801
ABHD15-AS1	17.2061	26.0024	548.043	-0.0105917	0.244054	0.965383	0.996394
ABHD16A	50.0661	72.4057	2445.24	0.0954658	0.207488	0.645443	0.947649
ABHD17A	59.3626	76.9064	3264.11	-0.351	0.244412	0.150974	0.650069
ABHD17B	35.5515	59.6108	1701.33	0.32809	0.208582	0.11573	0.587522
ABHD17C	26.5192	42.3153	1135.85	0.0658137	0.359255	0.854645	0.985491
ABHD18	48.7285	66.6077	2636.62	-0.0211481	0.193979	0.913185	0.990497
ABHD2	55.3005	67.6297	3239.94	-0.276758	0.190329	0.145917	0.642923
ABHD3	42.041	50.0786	2249.07	-0.418222	0.291625	0.151541	0.651259
ABHD4	34.214	38.2469	1188.48	-0.461729	0.339648	0.174009	0.685531
ABHD5	39.3989	54.147	1705.26	-0.196421	0.241088	0.415228	0.877468
ABHD6	27.7081	38.5613	1125.57	-0.0479524	0.361028	0.894334	0.988187
ABHD8	32.6948	44.831	1089.37	-0.203335	0.227109	0.370616	0.85927
ABI1	65.753	82.842	4567.77	-0.143392	0.13307	0.281228	0.799817
ABI2	78.8474	94.8899	10835	-0.0530196	0.150625	0.72484	0.961783
ABI3BP	11.79	22.6022	762.575	0.323598	0.378209	0.392216	0.870164
ABITRAM	27.7246	46.0692	970.398	0.194068	0.222351	0.382771	0.866112
ABL1	64.7622	81.761	5323.7	-0.14468	0.20609	0.482664	0.90845
ABL2	56.7206	74.1352	3625.75	-0.167094	0.23916	0.484758	0.909373
ABLIM1	21.8296	55.9552	2213.72	1.37884	0.49193	0.00506417	0.0928577
ABLIM2	18.1638	23.0542	561.088	-0.308267	0.263022	0.241189	0.761503
ABLIM3	6.98481	13.8561	396.038	0.427365	0.58555	0.465481	0.902517
ABO	0.478864	0.43239	10.3537	-0.986877	0.730435	0.176669	0.689385
ABR	50.71	67.2759	3258.94	-0.653232	0.298301	0.0285359	0.281339
ABRACL	44.6499	64.3475	2401.84	0.0215341	0.327056	0.947503	0.993697
ABRAXAS1	37.6486	52.2209	1372.65	-0.00114876	0.225229	0.99593	0.999041
ABRAXAS2	42.9822	63.8758	1782.15	0.0552118	0.139525	0.692316	0.955702
ABT1	32.8435	51.533	1111.21	0.0800473	0.229235	0.726944	0.962221
ABTB1	4.88771	6.03381	111.375	-0.399234	0.420403	0.342293	0.842498
ABTB2	37.1367	45.2437	3521.5	-0.375521	0.323363	0.245521	0.765175
AC000065.1	7.67834	10.8491	206.895	-0.100006	0.247829	0.68656	0.955095
AC000065.2	1.10634	1.43475	23.9874	-0.27029	0.463853	0.56009	0.927989
AC000068.1	1.89894	3.40016	48.2548	0.134884	0.450242	0.764496	0.967917
AC000068.2	0	0.412736	3.01787	4.83169	1.84986	0.00900347	0.134037
AC000068.3	0.231176	0.53066	6.43671	0.483858	0.914906	0.596902	0.936075
AC000085.1	3.13738	6.15173	95.9293	0.312256	0.303233	0.303125	0.816575
AC000113.1	0.396301	0.452044	11.5157	-0.0782495	0.639281	0.90258	0.988608
AC002044.1	0.412814	0.668239	9.65546	-0.0747014	0.882849	0.932568	0.991844
AC002057.2	0.84214	1.12028	21.8308	-0.0758201	0.699193	0.913647	0.990497
AC002064.1	4.16116	5.64072	104.279	-0.184203	0.307964	0.549752	0.92712
AC002066.1	0.957728	0.96305	30.3912	-0.87729	0.475919	0.0652763	0.444521
AC002069.2	7.84346	12.7555	1037.07	0.503796	0.539741	0.350612	0.847976
AC002070.1	4.0786	3.71462	119.094	-0.573289	0.559059	0.305149	0.81813
AC002072.1	1.0568	1.98506	54.2391	0.761233	0.33498	0.023058	0.24808
AC002074.1	10.9643	10.6329	403.252	-0.447246	0.5462	0.412883	0.876873
AC002074.2	1.0568	1.43475	24.8687	-0.198087	0.464219	0.669591	0.952815
AC002094.4	3.88045	8.62814	112.781	0.503796	0.295426	0.0881348	0.516647
AC002116.2	6.60502	11.7531	182.556	0.184464	0.410136	0.652881	0.948856
AC002128.1	0.346764	0.569969	8.07089	0.0222066	0.768216	0.976939	0.996613
AC002306.1	0.544914	0.884434	12.8589	-0.0536581	0.636195	0.932784	0.991844
AC002310.1	5.61427	11.0456	156.038	0.376674	0.292201	0.197366	0.714018
AC002310.2	3.50066	5.03145	81.8131	-0.126725	0.312254	0.684861	0.955095
AC002377.1	3.12087	5.85692	148.706	0.583874	0.405713	0.150114	0.649493
AC002378.1	0	0.314465	3.25929	4.93794	1.7789	0.00550609	0.0979455
AC002383.1	0.0825627	0.334119	3.86606	1.20254	1.424	0.398402	0.871695
AC002398.1	0.71004	1.57233	20.4144	0.44688	0.55401	0.41988	0.879894
AC002401.1	0.396301	0.687893	9.53222	-0.00522166	1.05807	0.996062	0.999041
AC002401.4	1.17239	0	20.633	-8.018	1.48557	6.77e-08	5.38e-05
AC002451.1	4.04557	3.24292	85.4431	-1.09863	0.60003	0.0671077	0.450149
AC002456.1	5.30053	9.31604	160.944	0.268659	0.341799	0.431858	0.886802
AC002460.2	45.5251	36.8711	5392.07	-0.780121	0.389656	0.0452763	0.365624
AC002463.1	33.3884	51.1596	1237.05	0.0968992	0.22217	0.662729	0.950942
AC002467.1	4.72259	8.52987	128.431	0.210783	0.273811	0.441411	0.891354
AC002470.1	3.21995	6.70204	92.3937	0.353976	0.487527	0.467799	0.902767
AC002472.1	1.02378	1.41509	25.3274	-0.202447	0.482408	0.674734	0.953717
AC002480.1	0.660502	0.511006	12.7949	-0.918473	1.12165	0.412867	0.876873
AC002480.2	1.08983	0.884434	26.8224	-1.36559	0.724137	0.0593189	0.423169
AC002519.1	0.544914	0.707547	11.9468	-0.328777	0.672902	0.625128	0.942066
AC002546.1	1.79987	4.22563	57.6404	0.516511	0.388636	0.183836	0.699565
AC002550.1	1.78336	3.55739	48.3049	0.290013	0.376901	0.441616	0.891354
AC002550.2	0.462351	0.648585	10.3495	-0.143337	0.638087	0.822263	0.977915
AC002553.1	2.85667	4.5794	70.163	-0.0445665	0.320099	0.889271	0.988187
AC002553.2	2.09709	2.98742	47.8253	-0.207649	0.356809	0.560593	0.928281
AC002558.2	0.643989	0.845126	14.2438	-0.338695	0.595802	0.569716	0.93145
AC002558.3	8.6856	13.1289	225.772	-0.0745993	0.227879	0.743393	0.96448
AC003005.2	2.95575	5.83726	83.1735	0.28652	0.355784	0.420635	0.879894
AC003035.1	0.627477	0.786164	13.3533	-0.257722	0.565901	0.648807	0.948008
AC003035.2	1.76684	1.1989	34.9351	-1.4178	0.55759	0.0109992	0.152246
AC003044.1	0.313738	0.96305	13.0291	1.03386	0.806609	0.199937	0.717351
AC003070.2	0.330251	0	4.0718	-5.67812	1.73114	0.0010381	0.0350783
AC003086.1	0.280713	0.393082	6.45318	-0.0888831	0.99486	0.92881	0.991821
AC003092.1	0.396301	0	5.56295	-6.12477	1.6395	0.000187156	0.0131372
AC003093.1	1.33752	4.26494	60.5249	1.30208	0.52246	0.012695	0.166994
AC003102.1	4.39234	6.36792	105.211	-0.133592	0.311847	0.668367	0.952413
AC003659.1	1.15588	2.16195	31.5218	0.166692	0.440327	0.705011	0.958349
AC003666.1	1.27147	2.22091	49.1706	0.346866	0.334482	0.299725	0.813212
AC003681.1	6.52246	11.3404	176.62	0.159766	0.24318	0.51119	0.918352
AC003682.1	7.00132	9.65016	168.176	-0.254073	0.286509	0.375193	0.86151
AC003965.1	1.07332	2.73192	33.3031	0.725308	0.46325	0.11742	0.591021
AC003982.1	0.247688	0.766509	8.95733	1.11463	0.738186	0.131054	0.617738
AC003986.3	0	0.589623	4.50115	5.40828	1.72973	0.00176797	0.0481318
AC003991.1	8.04161	13.8954	477.375	0.356791	0.463933	0.44186	0.891354
AC003992.1	0	0.746855	5.54488	5.70753	1.61668	0.000414911	0.0207776
AC004014.1	0	0.491352	7.44304	6.12807	1.76832	0.0005293	0.0239722
AC004023.1	0	0.235849	1.606	3.91993	3.15045	0.21341	0.732845
AC004034.1	3.6823	5.83726	91.7105	-0.0222197	0.328451	0.946064	0.993606
AC004039.1	13.6559	18.9072	351.384	-0.180552	0.26	0.487413	0.91109
AC004052.1	0	0.491352	4.40226	5.3715	1.60554	0.000821034	0.0303733
AC004053.1	1.38705	1.65094	35.4258	-0.184106	0.47834	0.700322	0.957097
AC004054.1	0.379789	1.6706	16.6846	1.4123	0.616315	0.0219335	0.240183
AC004066.1	0	0.353774	2.3692	4.48199	2.71362	0.0986031	0.546174
AC004067.1	0.677015	0.766509	13.8856	-0.451997	0.610987	0.459432	0.900444
AC004069.1	1.93197	3.55739	51.614	0.271847	0.371385	0.46418	0.901937
AC004076.2	3.56671	7.15409	97.3732	0.329572	0.293419	0.261347	0.780559
AC004083.1	12.1202	16.2539	467.666	-0.0618027	0.341441	0.856363	0.985556
AC004112.1	9.09841	13.1093	236.183	-0.0870762	0.204976	0.670975	0.952923
AC004130.2	5.71334	10.7901	162.336	0.318142	0.360005	0.376849	0.862678
AC004148.1	17.3547	26.0417	479.572	-0.0866977	0.172629	0.615513	0.941208
AC004156.1	0.264201	0.707547	8.07775	0.679496	1.09384	0.534468	0.923232
AC004158.1	10.9808	21.6785	512.484	0.74463	0.438212	0.0892728	0.52047
AC004160.1	9.59379	12.9914	397.537	-0.307294	0.434839	0.479762	0.907495
AC004217.1	0.809115	0.707547	15.1723	-0.767022	0.603751	0.203933	0.721702
AC004221.1	5.5317	11.8318	176.61	0.548594	0.349451	0.116445	0.589013
AC004223.2	0	0.334119	2.51564	4.55753	1.88533	0.0156333	0.192203
AC004223.4	0	0.491352	3.9589	5.21888	1.76621	0.0031283	0.0686914
AC004231.1	2.36129	4.12736	71.1252	0.185475	0.319929	0.562091	0.928542
AC004231.4	0.693527	2.08333	24.3797	0.995238	0.461376	0.0309971	0.295781
AC004232.1	1.22193	1.55267	25.5823	-0.347082	0.566356	0.539987	0.924625
AC004233.1	0.165125	0.157233	3.15568	-0.728239	1.85966	0.695355	0.956165
AC004233.2	1.07332	1.37579	24.5062	-0.296585	0.703044	0.673128	0.953298
AC004233.3	0.231176	0.550314	6.50558	0.47529	1.0774	0.659107	0.950232
AC004241.1	5.77939	8.62814	146.15	-0.0634191	0.224065	0.777147	0.970706
AC004241.3	2.77411	3.93082	63.5179	-0.195811	0.412994	0.63541	0.945141
AC004253.1	11.4267	16.7453	290.125	-0.146449	0.358566	0.682958	0.954647
AC004257.1	1.94848	3.95047	56.0684	0.423367	0.389591	0.277171	0.796005
AC004263.2	0.412814	0.648585	9.49338	-0.125579	0.757554	0.868339	0.98719
AC004381.1	0.396301	0.746855	11.7192	0.534088	0.672589	0.42715	0.884164
AC004448.2	18.395	34.2374	596.543	0.43226	0.347575	0.21363	0.73291
AC004464.1	0	0.235849	2.28605	4.43289	2.12055	0.0365782	0.324177
AC004466.1	0.478864	0.550314	9.64456	-0.473564	0.661453	0.474026	0.904931
AC004470.1	1.93197	3.30189	51.3154	0.207268	0.487412	0.670661	0.952923
AC004470.2	19.8976	23.6832	2258.12	-0.150129	0.400832	0.708001	0.958626
AC004471.1	0.84214	1.72956	23.1026	0.402825	0.495032	0.415797	0.877765
AC004477.2	0.71004	0.845126	14.4666	-0.434935	0.638931	0.496047	0.913659
AC004485.1	0.264201	0.904088	14.0085	1.60369	0.955751	0.0933587	0.531218
AC004492.1	0.363276	0.687893	9.36675	0.229589	0.709355	0.746197	0.96448
AC004494.1	3.4181	4.87421	80.3326	-0.16104	0.34305	0.638758	0.945207
AC004522.3	0	0.825472	6.74017	5.98853	1.67073	0.000337888	0.0182582
AC004522.5	0.743065	2.06368	26.0462	0.856254	0.679063	0.207332	0.724906
AC004528.1	0	0.491352	3.8602	5.18627	1.71831	0.00254252	0.0599452
AC004540.1	21.0865	44.831	1228.41	0.839185	0.410602	0.0409742	0.346082
AC004540.2	13.0284	35.5542	1030.34	1.03376	0.530352	0.0512725	0.392011
AC004551.1	0.313738	0.628931	8.38293	0.310945	0.868073	0.720192	0.960833
AC004554.1	0	0.707547	5.98861	5.8146	1.57693	0.000226652	0.0146688
AC004556.3	24.6697	28.1447	652.773	-0.558797	0.296955	0.0598693	0.425826
AC004584.1	0.346764	0	4.02849	-5.66437	1.65359	0.000613685	0.0257423
AC004584.3	0.792602	0.884434	16.0945	-0.557189	0.774571	0.471924	0.904463
AC004593.1	0	0.255503	1.92228	4.18117	2.09407	0.0458609	0.367096
AC004594.1	21.8461	16.7649	806.243	-1.27148	0.462027	0.00592402	0.102586
AC004596.1	1.22193	2.20126	30.995	0.183386	0.633034	0.772051	0.969291
AC004672.1	0.478864	1.02201	12.9766	0.386019	0.616956	0.531523	0.921853
AC004690.2	0.412814	1.74921	24.9778	1.99031	0.628116	0.00153125	0.0445944
AC004702.1	1.53567	2.98742	40.4606	0.276524	0.555972	0.618928	0.941208
AC004704.1	0.495376	0.668239	21.6143	0.808457	0.931163	0.385272	0.867245
AC004706.3	0.990753	1.69025	24.6407	-0.00420924	0.634073	0.994703	0.998996
AC004765.1	0.297226	0.648585	7.92945	0.380338	0.939014	0.685448	0.955095
AC004771.1	0.743065	0.786164	15.1793	-0.551533	0.647638	0.394432	0.871202
AC004771.2	1.51915	3.10535	42.3712	0.356375	0.592937	0.547817	0.926819
AC004771.3	5.54822	8.76572	137.657	0.062195	0.25992	0.810885	0.976652
AC004784.1	0.297226	0.786164	13.3663	1.17031	0.72652	0.107213	0.569012
AC004801.4	0.677015	0.96305	14.7847	-0.102519	0.641038	0.872939	0.98801
AC004801.6	0.412814	0.511006	8.7943	-0.297514	0.775937	0.701405	0.957329
AC004803.1	5.41612	8.29403	133.401	-0.033339	0.249465	0.893685	0.988187
AC004812.2	9.90753	14.3671	250.121	-0.0757243	0.23304	0.745225	0.96448
AC004816.1	9.89102	16.3719	299.664	0.125688	0.279014	0.65237	0.948856
AC004816.2	2.44386	2.47642	55.6214	-0.430337	0.556044	0.438974	0.890094
AC004817.5	0.445839	0.746855	12.7101	0.164753	0.930412	0.859449	0.98614
AC004825.2	3.50066	4.12736	75.6326	-0.409492	0.39534	0.300297	0.813326
AC004825.3	5.05284	7.25236	122.028	-0.161526	0.262608	0.5385	0.92426
AC004828.1	0.297226	0.86478	10.0158	0.909165	0.898626	0.311668	0.823446
AC004828.2	0.97424	1.82783	27.4422	0.363969	0.686757	0.596124	0.935812
AC004830.2	0.363276	0.904088	12.5027	0.731296	0.954056	0.443371	0.892455
AC004834.1	3.8144	8.96226	130.681	0.640121	0.453567	0.158155	0.66179
AC004837.2	0.231176	0.53066	6.50956	0.503787	0.807643	0.532776	0.922325
AC004837.4	3.46764	7.17374	101.433	0.344176	0.428013	0.421325	0.88061
AC004839.2	0.743065	1.17925	17.5626	0.0216104	0.580758	0.970317	0.996476
AC004846.2	0.231176	0.923742	9.60256	1.3543	0.72201	0.0606924	0.429645
AC004854.2	5.56473	6.36792	125.676	-0.378512	0.418446	0.365696	0.856546
AC004862.1	0.280713	0.511006	8.40424	0.0211944	1.20015	0.98591	0.997833
AC004877.1	0	0.471698	3.3146	4.96587	1.8073	0.00600188	0.103409
AC004879.1	0.264201	0	6.61309	-6.38201	1.51574	2.55e-05	0.00397294
AC004884.2	0.280713	0.668239	8.1101	0.528045	0.776136	0.496282	0.913659
AC004908.2	1.321	2.02437	30.9718	0.00541704	0.44937	0.990382	0.998748
AC004917.1	3.05482	5.2673	122.524	0.338448	0.422848	0.423478	0.882615
AC004918.1	5.54822	10.2398	153.438	0.302655	0.308134	0.325992	0.832888
AC004918.3	1.321	2.77123	35.8723	0.423349	0.448992	0.345738	0.844566
AC004921.2	0.594452	1.27752	16.3719	0.402707	0.583911	0.4904	0.911752
AC004923.4	0.809115	2.10299	25.126	0.691223	0.593413	0.244089	0.764251
AC004938.2	0.660502	2.12264	23.4943	1.01512	0.535293	0.0579105	0.418204
AC004943.1	0.643989	1.43475	18.2247	0.514871	0.57557	0.371033	0.859558
AC004943.2	34.9901	51.081	1827.16	0.141452	0.209504	0.499565	0.915211
AC004943.3	0	0.511006	3.71002	5.12394	1.66839	0.00213204	0.0537334
AC004948.1	0	0.511006	3.76523	5.14332	1.77783	0.00381538	0.0779463
AC004951.1	21.5489	28.7146	608.62	-0.298052	0.309028	0.334804	0.837465
AC004969.1	0	0.412736	2.96647	4.80289	1.77682	0.00686993	0.112523
AC004973.1	0	0.471698	3.89977	5.19974	1.68236	0.00199658	0.0515636
AC004974.1	2.14663	2.1816	42.6031	-0.707858	0.445811	0.112332	0.580947
AC004982.1	0.743065	1.41509	19.2451	0.275736	0.52944	0.602501	0.937744
AC004982.2	11.1955	21.0102	338.873	0.352011	0.197198	0.0742501	0.474297
AC004990.1	0.379789	0.86478	10.585	0.561643	0.738135	0.44672	0.894782
AC005005.4	0.363276	0.746855	9.5504	0.288482	0.808928	0.721374	0.960936
AC005006.1	0.577939	0.746855	12.7523	-0.212423	0.621924	0.732684	0.96317
AC005009.1	0	0.314465	2.34554	4.4579	1.90716	0.0194154	0.220322
AC005014.2	0.511889	0.943396	12.8708	0.281638	0.778205	0.717421	0.959982
AC005014.4	2.74108	4.71698	70.2308	0.12754	0.291909	0.662173	0.950942
AC005034.4	0.77609	2.16195	25.7374	0.891625	0.625512	0.154032	0.653416
AC005034.5	0.544914	1.08097	14.4111	0.252191	0.554573	0.64929	0.94849
AC005034.6	3.07133	5.89623	83.7799	0.285232	0.295381	0.334223	0.837184
AC005037.1	22.325	35.2201	759.094	0.0670065	0.232832	0.773509	0.969974
AC005040.2	0.0495376	0.0982704	1.41805	-0.0778941	2.16293	0.971272	0.996476
AC005041.4	2.69155	5.44418	73.9918	0.324987	0.491223	0.508236	0.917451
AC005041.5	13.6889	23.7421	403.252	0.215056	0.348643	0.537342	0.92426
AC005042.1	0.627477	0.609277	13.0611	-0.794236	0.728354	0.275513	0.794117
AC005046.1	1.07332	1.25786	21.6665	-0.375579	0.543903	0.489864	0.911752
AC005050.3	0.759577	1.04167	20.031	0.0337972	0.546688	0.950705	0.994377
AC005052.2	9.14795	12.7358	242.631	-0.218417	0.263896	0.407861	0.874478
AC005062.1	1.98151	3.57704	73.5898	0.533215	0.477454	0.264085	0.78354
AC005064.1	0.313738	1.35613	26.6815	2.14184	0.962445	0.0260534	0.266792
AC005070.3	5.74637	8.3923	136.879	-0.0704305	0.253001	0.78072	0.971673
AC005071.1	0.280713	0.746855	9.07059	0.672317	0.739647	0.363366	0.855114
AC005072.1	3.18692	5.09041	77.5513	-0.0203018	0.338474	0.952171	0.994822
AC005076.1	6.60502	13.0503	202.091	0.355495	0.258359	0.168831	0.678964
AC005081.1	1.23844	2.45676	37.7517	0.561465	0.492743	0.254508	0.774572
AC005082.1	0.743065	1.15959	18.2218	-0.00560845	0.545637	0.991799	0.998863
AC005082.2	0.379789	0.628931	9.00376	0.00772571	0.756295	0.99185	0.998863
AC005096.1	0.743065	1.39544	18.7409	0.220264	0.488732	0.652216	0.948856
AC005100.1	0.594452	0.491352	13.0634	-1.06643	0.961678	0.267461	0.787487
AC005100.2	0.726552	0	17.2181	-7.76226	1.88498	3.82e-05	0.00498287
AC005104.2	0.858653	1.69025	22.2806	0.253111	0.47185	0.591666	0.935385
AC005154.4	4.04557	4.91352	87.6019	-0.362383	0.350191	0.300755	0.813571
AC005162.2	1.1889	3.02673	45.1172	0.823493	0.578796	0.154803	0.654545
AC005165.1	4.32629	1.76887	203.187	-1.12	0.924148	0.225539	0.746643
AC005180.1	0.511889	1.65094	19.164	0.994779	0.868191	0.251875	0.771565
AC005180.2	0	1.00236	7.53493	6.14662	1.4491	2.22e-05	0.00371076
AC005197.1	0.809115	1.72956	22.0582	0.380558	0.505843	0.451856	0.897111
AC005208.1	0.280713	0.648585	9.14419	0.757006	0.753993	0.31538	0.825577
AC005220.1	0.90819	1.31682	21.3062	-0.180709	0.558024	0.746061	0.96448
AC005224.2	1.04029	2.1423	35.341	0.252286	0.574926	0.660796	0.950584
AC005225.2	7.18296	12.0283	238.444	0.0804077	0.294936	0.78514	0.972845
AC005225.3	2.46037	5.09041	75.0177	0.396653	0.307233	0.196686	0.713008
AC005229.4	8.05812	15.3302	229.397	0.297665	0.201068	0.138761	0.631356
AC005229.5	0.363276	0.86478	14.7514	0.0569887	0.704623	0.935539	0.992533
AC005232.1	0.280713	0	3.39719	-5.41258	1.88321	0.00405142	0.0804914
AC005234.1	0	0.294811	2.02889	4.26044	2.16835	0.0494341	0.383247
AC005234.2	0.148613	0.825472	8.29159	1.83188	1.22617	0.13518	0.624732
AC005253.1	2.27873	3.40016	51.8607	-0.0740037	0.36393	0.838865	0.981524
AC005261.1	37.0872	55.5425	1454.35	0.112621	0.188199	0.549563	0.92712
AC005261.2	0.627477	1.23821	16.8062	0.344638	0.774808	0.656461	0.949729
AC005280.1	1.42008	1.31682	34.4271	-0.807734	0.766869	0.29221	0.807726
AC005288.1	1.86592	3.61635	51.6128	0.308931	0.333303	0.35399	0.850722
AC005291.2	0.693527	0.943396	15.1458	-0.251708	0.6567	0.701503	0.957329
AC005304.3	0.478864	0.766509	11.1492	-0.0263016	0.653828	0.967912	0.996448
AC005306.1	2.50991	3.5967	57.141	-0.129675	0.300064	0.665626	0.951195
AC005323.1	0.313738	0.707547	8.90302	0.472473	0.881462	0.591951	0.935385
AC005323.2	0	0.589623	5.11407	5.58775	1.55565	0.000328256	0.0180124
AC005329.1	0.809115	1.15959	18.2266	-0.120254	0.575789	0.834565	0.981199
AC005332.1	0.462351	0.904088	11.9961	0.347509	0.701987	0.620574	0.941723
AC005332.2	0.627477	1.08097	15.503	0.171437	0.535267	0.748754	0.96448
AC005332.3	14.6136	14.8585	333.187	-0.635519	0.363711	0.080582	0.495892
AC005332.5	3.12087	4.54009	72.8718	-0.0964011	0.360112	0.788932	0.973069
AC005332.6	26.4366	38.8758	859.362	-0.0343471	0.209707	0.869899	0.987591
AC005332.7	0.941215	1.4544	21.6261	-0.0187363	0.466131	0.967937	0.996448
AC005339.1	0.627477	0.766509	13.4569	-0.349971	0.654974	0.593115	0.935712
AC005342.1	0.726552	1.51336	20.0108	0.390057	0.484303	0.42059	0.879894
AC005343.4	0.990753	1.74921	25.0133	0.176169	0.438869	0.688114	0.955313
AC005343.7	0	0.609277	4.28747	5.33726	1.66544	0.00135196	0.0414607
AC005355.1	2.6255	2.37814	67.9233	-0.714022	0.82014	0.383968	0.866474
AC005363.2	0.71004	1.69025	21.0146	0.548938	0.718538	0.444888	0.893548
AC005381.1	0.71004	1.29717	20.0453	0.238614	0.523839	0.648742	0.94797
AC005383.1	0	1.10063	9.62702	6.49562	1.50886	1.67e-05	0.00312399
AC005387.2	0.544914	1.35613	16.8482	0.539197	0.653895	0.409603	0.875036
AC005393.1	0.941215	1.88679	25.1471	0.347639	0.513118	0.498087	0.91465
AC005394.1	0.941215	2.27987	46.2981	0.937896	0.521118	0.071896	0.466151
AC005400.1	6.48943	9.17846	196.598	-0.230296	0.252545	0.361822	0.853559
AC005410.2	4.82166	7.1934	126.595	-0.0334671	0.260001	0.89758	0.988187
AC005414.1	0	0.216195	1.52676	3.84745	2.21192	0.0819618	0.499793
AC005476.2	5.97754	7.76336	148.833	-0.323426	0.209968	0.123472	0.604946
AC005479.2	0.346764	0.43239	7.24439	-0.313592	0.804642	0.696737	0.956189
AC005480.1	21.6645	35.5542	731.451	0.223572	0.246421	0.36426	0.85567
AC005486.1	0.594452	1.61164	18.9153	0.82992	0.631744	0.188948	0.703972
AC005487.1	0.792602	1.94575	40.1571	0.479517	0.67215	0.475594	0.905384
AC005498.2	3.88045	5.32626	90.7731	-0.180196	0.47348	0.703517	0.958143
AC005498.3	10.4855	21.0495	350.49	0.44892	0.292911	0.12537	0.607687
AC005519.1	1.02378	1.90645	26.4084	0.191847	0.48454	0.692152	0.955702
AC005520.2	4.04557	6.46619	109.04	0.112645	0.345245	0.744215	0.96448
AC005520.3	0.77609	1.06132	17.053	-0.232346	0.560501	0.678484	0.954252
AC005520.5	8.5535	14.7799	233.926	0.166462	0.180365	0.35605	0.851437
AC005522.1	1.70079	1.63129	33.3644	-0.794118	0.473349	0.0934136	0.531407
AC005523.1	0.346764	0.687893	9.04168	0.273765	1.11232	0.805589	0.976199
AC005523.2	4.67305	8.19575	117.856	0.145061	0.35317	0.681263	0.954647
AC005532.1	4.45839	7.72406	127.11	0.102161	0.29287	0.727218	0.962298
AC005537.1	1.4531	3.10535	67.8381	0.872814	0.488984	0.0742689	0.474297
AC005540.1	0.544914	0.805818	12.1789	-0.200093	0.803943	0.803447	0.975701
AC005562.1	60.3038	78.0071	3443.48	-0.0870893	0.194736	0.654719	0.949416
AC005592.1	0.363276	0.471698	8.13133	-0.360378	0.927735	0.697684	0.956389
AC005597.1	0.875165	1.78852	24.4732	0.383763	0.441698	0.384938	0.867078
AC005599.1	1.70079	2.6533	50.372	0.0874632	0.394097	0.824366	0.978213
AC005606.2	0.198151	0.412736	5.5873	0.316422	0.870247	0.716157	0.959974
AC005609.1	1.42008	3.18396	41.2614	0.540771	0.512065	0.290941	0.806677
AC005609.3	0.511889	0.86478	12.6249	0.127959	0.67701	0.850088	0.984482
AC005609.4	0.84214	1.70991	22.903	0.365409	0.541285	0.499626	0.915211
AC005609.5	9.19749	18.5928	296.252	0.447788	0.258536	0.0832718	0.50372
AC005614.1	0.643989	0.825472	14.2239	-0.332119	0.565925	0.557297	0.927989
AC005618.1	1.35403	4.14701	51.3452	0.909174	0.472947	0.0545608	0.405454
AC005618.4	3.83091	8.84434	119.086	0.548535	0.438589	0.211051	0.730139
AC005632.3	6.55548	9.35535	153.237	-0.208487	0.222193	0.348082	0.846015
AC005632.6	0.346764	0.550314	8.01548	-0.0192503	0.966183	0.984104	0.997148
AC005670.1	1.73382	3.98978	53.5768	0.624869	0.406152	0.123924	0.605202
AC005670.3	53.1869	75.3931	2889.24	0.0782785	0.136647	0.566745	0.930366
AC005674.1	6.12616	6.52516	134.84	-0.604124	0.36256	0.0956595	0.538095
AC005682.2	0.643989	1.39544	18.2949	0.435454	0.730056	0.550864	0.92712
AC005692.1	0.445839	0.452044	9.03297	-0.78272	0.80471	0.330716	0.835772
AC005692.3	1.51915	2.8695	40.4123	0.194331	0.449172	0.665274	0.951195
AC005695.1	0.891678	0.982704	18.3014	-0.391131	1.07017	0.71475	0.959831
AC005695.2	13.3917	19.9096	394.679	-0.07677	0.169003	0.649648	0.94849
AC005696.1	0.396301	1.51336	15.4924	1.2568	0.764979	0.100399	0.551135
AC005696.4	1.10634	3.14465	38.0018	0.995423	0.706817	0.159037	0.663901
AC005697.2	1.63474	3.10535	44.6596	0.282668	0.549991	0.607286	0.940139
AC005699.1	7.92602	6.30896	316.219	-1.13044	0.591272	0.0558914	0.410081
AC005703.2	0.379789	0	4.32346	-5.76898	1.7967	0.0013233	0.0408565
AC005703.3	3.63276	6.89858	114.612	0.287544	0.25453	0.2586	0.777757
AC005726.4	9.46169	13.3058	224.623	-0.175524	0.235742	0.456536	0.898935
AC005730.2	0.412814	1.59198	16.2335	1.20962	0.639067	0.0583864	0.420122
AC005740.3	2.22919	2.83019	46.7647	-0.309999	0.481313	0.519531	0.919429
AC005740.4	0.280713	0	3.2141	-5.34121	1.77366	0.00260037	0.0607418
AC005740.5	1.51915	4.67767	60.4552	1.10649	0.539231	0.0401711	0.343182
AC005746.2	3.59974	6.30896	97.4334	0.16378	0.342932	0.632944	0.94465
AC005753.2	0.97424	4.08805	51.9939	1.55454	0.603057	0.00994389	0.14244
AC005753.3	0.165125	0.904088	8.58077	1.81116	0.797725	0.023183	0.248665
AC005759.1	4.50793	7.88129	131.927	0.306958	0.2375	0.196199	0.712867
AC005775.1	1.15588	1.88679	27.513	0.026441	0.588936	0.96419	0.996285
AC005776.2	0.71004	0.668239	13.0414	-0.78695	0.604171	0.192736	0.708713
AC005785.1	0.363276	0.943396	10.8958	0.644349	0.785277	0.41191	0.876042
AC005786.3	4.607	6.83962	113.49	-0.126524	0.412346	0.758966	0.966507
AC005790.1	1.68428	2.63365	41.7883	0.0102008	0.367478	0.977854	0.996613
AC005808.1	0.330251	0.786164	10.3509	0.598556	0.771533	0.437866	0.889377
AC005821.1	1.13937	1.96541	29.9242	0.3133	0.547158	0.566918	0.930366
AC005828.1	0.792602	1.88679	23.5014	0.598304	0.603665	0.321627	0.830113
AC005828.3	1.91546	3.65566	50.5704	0.263037	0.381085	0.490049	0.911752
AC005833.2	0.346764	1.04167	11.2927	0.910382	1.00763	0.366266	0.856906
AC005837.1	2.98877	5.69969	79.8123	0.330953	0.383439	0.388072	0.868274
AC005838.2	12.5991	18.298	323.61	-0.0874868	0.246018	0.722131	0.960978
AC005856.1	2.72457	5.62107	78.0731	0.349677	0.395011	0.37603	0.862504
AC005865.2	0.511889	0.452044	11.7276	-1.33674	0.94636	0.1578	0.661315
AC005871.2	0.71004	2.61399	33.5786	1.21941	0.477505	0.010658	0.149284
AC005884.1	3.99604	6.66274	105.939	0.176299	0.254056	0.48772	0.911146
AC005899.1	1.93197	2.53538	43.3668	-0.22157	0.392099	0.572014	0.93145
AC005899.5	4.92074	7.88129	125.783	-0.043785	0.260406	0.866472	0.98719
AC005899.6	2.8897	4.71698	73.3799	0.127368	0.366793	0.728404	0.962535
AC005899.7	3.07133	4.73664	72.5311	-0.0650628	0.326347	0.841976	0.981756
AC005899.8	4.90423	7.84198	128.877	0.0625128	0.317386	0.843858	0.98187
AC005906.2	0	0.491352	5.50995	5.69193	1.55868	0.000260448	0.0161229
AC005909.2	0.379789	0.648585	9.81473	0.299132	0.727151	0.680798	0.954647
AC005911.1	1.43659	1.37579	27.0837	-0.714323	0.471321	0.129627	0.61418
AC005914.1	1.13937	1.04167	22.9916	-0.785129	0.658809	0.233363	0.75446
AC005920.1	0.660502	0.727201	14.0827	-0.280988	0.633936	0.65759	0.950166
AC005920.2	13.8871	20.9316	391.6	-0.0620348	0.240426	0.796391	0.974374
AC005921.2	25.8256	25.57	620.957	-0.743378	0.311586	0.0170427	0.203242
AC005944.1	1.02378	0.884434	18.6633	-0.900918	0.585031	0.123572	0.604969
AC005962.1	1.40357	2.94811	38.9483	0.33574	0.442546	0.44806	0.895312
AC005962.2	0.297226	0.687893	8.86165	0.682401	0.952785	0.473858	0.904931
AC005972.3	1.07332	2.8695	41.176	0.903332	0.523008	0.0841347	0.505835
AC005999.2	1.04029	3.49843	65.0828	1.29836	0.445073	0.00353215	0.0745079
AC006001.2	44.3692	65.8215	2329.02	0.22399	0.217109	0.302217	0.815287
AC006017.1	2.57596	4.28459	65.3029	0.0706015	0.377903	0.851798	0.984882
AC006040.1	0	0.471698	3.77742	5.14688	1.67816	0.0021624	0.0539789
AC006041.2	1.37054	1.47406	41.2556	-0.137064	0.655149	0.834284	0.981199
AC006042.3	0.84214	1.43475	20.95	0.183738	0.54134	0.734298	0.963175
AC006043.1	1.321	2.02437	30.8699	-0.0137279	0.506187	0.978364	0.996613
AC006058.1	1.93197	2.79088	55.2552	-0.00125122	0.513607	0.998056	0.999429
AC006058.3	0.84214	1.72956	23.2594	0.324217	0.763066	0.670919	0.952923
AC006059.1	35.2378	49.1942	1188.81	-0.160784	0.19075	0.399282	0.872585
AC006059.5	0.594452	1.08097	15.2983	0.17586	0.580734	0.762025	0.967308
AC006064.1	0.363276	0.707547	9.38848	0.233191	0.79958	0.77056	0.968756
AC006064.2	8.38838	12.3428	211.267	-0.108745	0.394767	0.782958	0.972479
AC006064.4	2.95575	2.51572	55.655	-1.04434	0.688863	0.12951	0.613866
AC006111.2	0.231176	0.707547	7.77944	0.932509	0.759673	0.219629	0.739643
AC006115.2	5.6638	10.7311	216.849	0.479316	0.299299	0.109275	0.574487
AC006116.4	0.396301	0.943396	13.8684	0.801564	0.893151	0.369476	0.859119
AC006116.5	0.627477	1.17925	16.0688	0.267574	0.518743	0.605986	0.939425
AC006116.6	0.544914	0.943396	13.0341	0.0770948	0.680239	0.909765	0.989634
AC006116.7	7.82695	13.3451	226.005	0.182229	0.371098	0.623389	0.942066
AC006116.8	0	0.491352	3.55602	5.06295	1.79155	0.00471309	0.0893138
AC006116.9	0.825627	1.61164	21.6992	0.287007	0.543509	0.597456	0.936274
AC006130.1	0.363276	0.825472	10.5504	0.446365	0.69452	0.520421	0.920007
AC006130.3	0.462351	0.825472	11.2444	0.207212	0.717875	0.772852	0.969644
AC006141.1	10.2543	18.75	317.812	0.247924	0.259661	0.339679	0.840658
AC006148.1	6.68758	17.8066	551.564	1.21738	0.578152	0.0352353	0.317343
AC006157.1	1.65125	3.43947	44.6946	0.419346	0.402806	0.297847	0.812305
AC006160.1	6.62153	11.478	193.297	0.170165	0.25308	0.501344	0.915211
AC006197.2	1.55218	2.20126	40.7908	-0.203637	0.464459	0.661068	0.950584
AC006206.1	0.610964	1.55267	19.6977	0.595559	0.629963	0.344461	0.844224
AC006206.2	9.69287	20.3027	747.104	0.698174	0.355253	0.0493812	0.383014
AC006213.1	1.83289	4.02909	53.0407	0.499987	0.477065	0.294616	0.809822
AC006213.2	4.09511	6.01415	95.5029	-0.020593	0.587052	0.972017	0.996582
AC006213.3	12.6651	22.956	417.861	0.245405	0.431886	0.569888	0.93145
AC006213.4	1.70079	3.28223	44.5852	0.299321	0.374453	0.424085	0.882802
AC006213.5	0	0.491352	3.55993	5.06446	1.74956	0.0037952	0.0778102
AC006230.1	5.92801	4.59906	158.546	-1.1152	0.556994	0.0452658	0.365624
AC006237.1	0	0.707547	5.58909	5.71048	1.56498	0.000263352	0.0162211
AC006249.1	2.7576	4.04874	64.9237	-0.0818478	0.420555	0.845692	0.982547
AC006252.1	0.660502	1.21855	16.7182	0.190884	0.654098	0.770418	0.968756
AC006262.2	0.429326	0.628931	11.9959	0.25044	0.71859	0.727453	0.962399
AC006270.1	4.45839	6.78066	108.898	-0.0965925	0.430677	0.822539	0.978075
AC006273.1	0.280713	0	3.37554	-5.40362	1.81936	0.00297732	0.0663247
AC006296.3	0.561427	0.53066	14.1446	-0.67698	0.66263	0.306943	0.819336
AC006299.1	3.31902	5.12972	113.41	-0.196312	0.306714	0.52214	0.920273
AC006305.1	1.86592	2.63365	50.4229	-0.277953	0.609191	0.648199	0.947888
AC006348.1	1.40357	1.53302	30.5717	-0.419482	0.505098	0.406258	0.874002
AC006355.2	8.07464	10.8294	200.802	-0.172318	0.240137	0.473014	0.904656
AC006364.1	0	0.255503	2.15943	4.35049	2.14008	0.0420659	0.351199
AC006369.1	1.13937	1.33648	27.9997	-0.209803	0.71547	0.769341	0.96861
AC006372.3	0	0.412736	2.93472	4.78915	1.79994	0.00779728	0.122743
AC006427.2	0	0.766509	5.76684	5.76507	1.61426	0.000355168	0.0190579
AC006435.2	0.594452	0.805818	13.262	-0.313439	0.610967	0.607936	0.940328
AC006441.1	0.759577	0.904088	15.7811	-0.410176	0.642874	0.523451	0.920555
AC006445.3	0.313738	0.511006	11.0756	0.312984	0.660153	0.635422	0.945141
AC006449.2	0.97424	1.43475	22.7555	-0.0529801	0.535177	0.921142	0.991225
AC006449.3	0.528402	0.825472	12.1574	-0.0247631	0.623252	0.968307	0.996448
AC006449.5	0.511889	1.1989	14.4882	0.568827	0.617946	0.357305	0.851496
AC006449.6	3.89696	6.68239	99.0808	0.142173	0.25976	0.584155	0.935364
AC006450.2	0.396301	0	4.7269	-5.89087	1.69173	0.000497382	0.0230348
AC006450.3	2.95575	10.4167	137.142	1.34332	0.428893	0.00173583	0.0476662
AC006452.1	1.86592	3.40016	54.7353	0.230828	0.425209	0.587227	0.935364
AC006460.1	2.69155	3.71462	68.8121	-0.231309	0.344043	0.501377	0.915211
AC006460.2	9.80845	16.3325	361.232	0.137938	0.234001	0.555541	0.927989
AC006480.2	7.74439	12.5197	199.868	0.0610725	0.212065	0.773354	0.969974
AC006487.1	0.280713	0.727201	8.88631	0.64046	0.829096	0.43983	0.890504
AC006504.1	2.82365	4.61871	71.3268	0.0819602	0.40236	0.838589	0.981524
AC006504.2	2.6255	2.6533	53.1887	-0.672239	0.332208	0.0430168	0.356277
AC006504.5	47.0277	54.5991	2373.65	-0.474023	0.226948	0.036736	0.325115
AC006504.7	3.51717	4.38286	77.394	-0.341173	0.329462	0.300413	0.813326
AC006511.4	1.56869	3.71462	46.1848	0.615482	0.332936	0.064508	0.442962
AC006511.6	0.561427	2.24057	23.4316	1.34659	0.732482	0.0660036	0.447462
AC006517.2	0	0.511006	4.03813	5.24997	1.68334	0.00181596	0.0488447
AC006525.1	1.17239	3.71462	81.7174	1.63999	0.670873	0.0145027	0.182865
AC006538.1	0.858653	1.80818	23.5989	0.350647	0.57655	0.543068	0.925906
AC006547.1	5.49868	6.40723	123.278	-0.417619	0.315538	0.185664	0.701165
AC006547.3	0.627477	1.04167	15.2051	0.0403958	0.598038	0.946146	0.993606
AC006566.1	0.71004	0.668239	13.5173	-0.688533	0.639457	0.281594	0.799817
AC006581.1	0.264201	0.727201	8.56396	0.770613	0.835885	0.356574	0.851496
AC006581.2	5.18494	8.56918	209.755	0.0983031	0.239663	0.68168	0.954647
AC006942.1	6.35733	8.27437	162.706	-0.181626	0.406647	0.655133	0.949416
AC006972.1	1.0568	1.39544	26.926	-0.0338667	0.621635	0.956553	0.995528
AC006994.1	5.30053	10.7508	198.607	0.465289	0.428808	0.277888	0.796765
AC007001.1	0	0.746855	7.24575	6.09469	1.56051	9.4e-05	0.00867398
AC007009.1	10.1717	17.0597	309.557	0.267828	0.312794	0.391864	0.870164
AC007014.1	9.03236	15.2319	246.772	0.0926674	0.330101	0.778922	0.971285
AC007014.2	0	0.43239	3.25137	4.92795	1.76084	0.00513202	0.0936885
AC007032.1	2.60898	5.58176	75.0731	0.401016	0.350567	0.252662	0.772393
AC007036.2	0.363276	0	4.28426	-5.75057	1.6653	0.000554025	0.0244219
AC007036.3	0.77609	0.923742	16.9254	-0.339279	0.878555	0.699364	0.95657
AC007036.5	0.97424	0.628931	20.7702	-1.62528	0.710017	0.0220753	0.241086
AC007038.1	10.1222	12.1069	230.047	-0.443967	0.2847	0.118897	0.593833
AC007040.1	0.280713	0.511006	6.88962	0.0897506	0.964404	0.925853	0.991821
AC007066.2	3.69881	4.69733	85.9283	-0.310694	0.31535	0.324508	0.832565
AC007066.3	1.51915	2.29953	34.886	-0.137515	0.538227	0.79834	0.974851
AC007091.1	3.69881	6.7217	302.07	0.468894	0.661394	0.478357	0.906836
AC007098.1	22.8203	37.2642	979.512	0.406675	0.218287	0.0624583	0.435195
AC007099.1	2.42734	3.04638	64.0014	-0.68786	0.522002	0.187592	0.702919
AC007100.1	0.313738	1.02201	14.2769	1.2454	0.693058	0.0723423	0.467323
AC007106.2	0.330251	0.353774	6.62963	-0.570139	1.05453	0.588744	0.935385
AC007114.1	6.7041	9.76808	177.872	-0.0719368	0.272564	0.791837	0.973371
AC007114.2	3.21995	4.85456	79.3768	-0.162468	0.44056	0.712294	0.959229
AC007128.2	1.79987	3.04638	69.0722	0.0829703	0.438382	0.849885	0.984387
AC007130.1	9.42867	15.9984	267.8	0.223428	0.286776	0.435919	0.888494
AC007159.1	0	0.137579	0.917661	3.11591	3.54827	0.379862	0.865056
AC007192.2	0.677015	1.00236	15.2816	-0.135204	0.626297	0.829083	0.980078
AC007193.1	0.429326	0.884434	11.4728	0.370378	0.732935	0.613323	0.940795
AC007193.2	2.90621	6.80031	90.1352	0.531332	0.360342	0.140341	0.633647
AC007216.2	1.38705	2.31918	33.6583	0.0573129	0.423957	0.892465	0.988187
AC007216.3	3.12087	3.93082	68.1545	-0.406912	0.316712	0.198861	0.715362
AC007216.4	28.4841	41.5684	1084.25	-0.00649902	0.236968	0.97812	0.996613
AC007220.1	4.62351	6.76101	121.569	-0.0903542	0.360155	0.80191	0.975701
AC007220.2	0.495376	0.569969	10.3444	-0.495864	0.804151	0.537478	0.92426
AC007221.1	0.84214	1.9261	36.3671	0.579426	0.679741	0.39398	0.871202
AC007240.3	0.677015	1.84748	22.8443	0.90477	0.554993	0.103051	0.559849
AC007250.1	0.759577	1.23821	18.1096	0.00223134	0.576158	0.99691	0.999144
AC007255.1	2.42734	4.65802	84.959	0.373505	0.451642	0.408241	0.874478
AC007262.2	12.2358	21.6588	638.393	0.551146	0.418128	0.187462	0.702817
AC007277.1	4.11162	3.97013	112.076	-0.734948	0.421776	0.08142	0.498392
AC007279.1	0.610964	1.9261	22.2372	1.02082	0.659379	0.121586	0.599845
AC007285.1	0.84214	2.06368	25.557	0.644743	0.548495	0.239804	0.7603
AC007292.1	0.677015	1.47406	18.921	0.49416	0.492934	0.316109	0.826687
AC007292.2	0.941215	1.80818	24.1148	0.233353	0.572372	0.683497	0.954817
AC007292.3	6.01057	8.94261	161.31	-0.0795737	0.305563	0.794542	0.974374
AC007298.2	0.495376	0.982704	13.5927	0.428573	0.652554	0.511334	0.918352
AC007314.1	1.00727	1.59198	24.1074	-0.0070159	0.440252	0.987285	0.998058
AC007317.1	0.610964	0.491352	13.0516	-1.14543	0.722626	0.112944	0.581429
AC007319.1	9.99009	13.011	387.824	-0.274416	0.453668	0.545257	0.926819
AC007325.2	1.84941	1.9261	39.3354	-0.785538	0.590024	0.183069	0.698003
AC007325.4	30.1024	39.1509	1009.71	-0.176983	0.249671	0.478409	0.906836
AC007326.5	0.280713	0	3.30269	-5.37545	1.75723	0.0022204	0.0547061
AC007336.1	0.825627	0.86478	17.7445	-0.710478	0.705222	0.313717	0.824691
AC007342.1	0	0.43239	3.21571	4.91364	1.74466	0.0048568	0.0907905
AC007344.1	1.78336	3.98978	100.539	1.12424	0.757506	0.137775	0.629543
AC007347.1	1.68428	2.55503	39.4824	-0.0408314	0.451276	0.927906	0.991821
AC007365.1	1.17239	1.63129	26.3409	-0.218949	0.509632	0.667471	0.951862
AC007368.1	0	0.825472	11.5486	6.76591	1.62224	3.04e-05	0.00439072
AC007370.1	0.726552	0.825472	14.9495	-0.486724	0.561143	0.385734	0.867429
AC007370.2	2.93923	3.53774	67.9303	-0.379274	0.42342	0.370391	0.85927
AC007375.3	0.396301	0.86478	11.2724	0.414913	0.643316	0.518953	0.91942
AC007376.2	3.61625	6.26965	121.045	0.226759	0.658401	0.730539	0.96317
AC007383.1	4.37583	4.36321	85.898	-0.629536	0.403507	0.118722	0.593637
AC007383.2	1.79987	2.73192	42.3775	-0.0587675	0.401533	0.883639	0.988187
AC007384.1	26.4366	38.1093	932.296	0.101364	0.237662	0.669739	0.952923
AC007387.1	0	1.49371	12.867	6.92141	1.55912	9.03e-06	0.00200326
AC007387.2	1.15588	3.41981	41.5467	0.876535	0.476182	0.0656571	0.446128
AC007389.1	11.9551	21.7964	647.999	0.494946	0.266696	0.0634761	0.439565
AC007389.2	0.858653	1.94575	26.5449	0.618357	0.46982	0.188121	0.703542
AC007389.3	1.53567	2.75157	41.5493	0.321979	0.611229	0.598351	0.936431
AC007390.1	3.74835	6.78066	108.073	0.161898	0.522695	0.756761	0.966307
AC007391.3	0	0.373428	2.95483	4.80044	2.24089	0.0321772	0.302242
AC007402.1	2.41083	5.97484	407.385	1.93446	1.22596	0.114585	0.585179
AC007405.1	21.1196	25.8648	755.299	-0.256593	0.370777	0.488912	0.911752
AC007405.2	1.17239	3.00708	38.1737	0.642407	0.472416	0.173882	0.685531
AC007405.3	46.4333	50.4914	2777.57	-0.534068	0.413196	0.196173	0.712867
AC007406.3	0	0.0589623	0.391607	1.8937	4.00311	0.636172	0.945191
AC007406.4	14.2834	20.5778	367.587	-0.110921	0.211597	0.600132	0.937131
AC007422.1	0	0.43239	4.32621	5.34922	2.13999	0.0124317	0.164673
AC007431.2	1.23844	2.12264	30.3389	0.084894	0.568303	0.881252	0.988187
AC007432.1	2.21268	4.71698	100.658	0.789136	0.292329	0.0069448	0.113165
AC007448.4	2.6255	5.07075	70.3447	0.290019	0.447174	0.516624	0.918874
AC007448.5	6.55548	11.1439	210.955	0.207833	0.308747	0.500852	0.915211
AC007493.1	1.20542	1.98506	38.8522	0.679967	0.704043	0.334142	0.837184
AC007494.2	0.792602	1.59198	20.8203	0.324851	0.504262	0.519438	0.919429
AC007495.1	2.85667	5.34591	87.7494	0.11228	0.397141	0.777392	0.970711
AC007496.2	0.495376	1.02201	13.2772	0.297873	0.579126	0.607007	0.939979
AC007497.1	0	0.491352	3.55993	5.06446	1.74956	0.0037952	0.0778102
AC007511.1	0.610964	0.766509	19.6409	-0.731519	0.56109	0.19232	0.708384
AC007513.1	0.90819	1.61164	24.023	0.245439	0.575131	0.669559	0.952815
AC007527.1	0	0.589623	4.76594	5.48355	1.63129	0.000775243	0.0297964
AC007529.1	0.528402	0.589623	11.9095	-0.663606	0.732011	0.364644	0.85579
AC007529.2	7.52972	7.13443	314.233	-0.467101	0.389586	0.230541	0.752176
AC007533.1	8.1572	13.4631	214.105	0.0727759	0.240618	0.762306	0.967308
AC007535.1	1.96499	4.54009	60.9796	0.596678	0.475301	0.209345	0.727788
AC007541.1	7.85997	15.8215	249.437	0.54931	0.419108	0.189971	0.704783
AC007546.1	0.231176	0	2.94668	-5.20915	1.88301	0.00566805	0.0994653
AC007563.2	8.52048	12.1266	361.296	-0.163537	0.364533	0.653706	0.948924
AC007563.3	0.610964	0.86478	14.2196	-0.341658	0.600768	0.569559	0.93145
AC007566.1	25.0661	40.7822	989.17	0.243195	0.272322	0.371836	0.859707
AC007569.1	7.28203	11.6352	211.418	-0.0644879	0.369231	0.861351	0.98656
AC007570.1	0.429326	0.96305	11.7915	0.48644	0.687965	0.479522	0.90727
AC007599.2	0.941215	1.31682	20.7182	-0.169619	0.51781	0.743237	0.96448
AC007608.1	0.594452	1.35613	17.4769	0.501456	0.51313	0.328445	0.834423
AC007608.3	2.09709	4.77594	71.1871	0.585144	0.467322	0.210526	0.729013
AC007610.1	0.957728	1.55267	25.9194	0.0248036	0.526042	0.962393	0.996285
AC007610.2	0.924703	1.1989	20.8062	-0.297015	0.505615	0.556913	0.927989
AC007610.5	0.412814	0.589623	9.20778	-0.109552	0.784711	0.88897	0.988187
AC007611.1	2.57596	3.28223	72.4633	-0.40462	0.40318	0.315586	0.825677
AC007613.1	0.511889	1.00236	13.6754	0.392546	0.73235	0.591952	0.935385
AC007614.1	0.97424	2.8695	41.3617	1.06836	0.557719	0.0554167	0.408423
AC007619.1	8.04161	12.3231	208.904	-0.0687684	0.190741	0.718448	0.96035
AC007620.2	2.08058	3.69497	52.4161	0.188971	0.351952	0.591322	0.935385
AC007622.2	6.80317	11.6942	183.558	0.0912171	0.233877	0.69652	0.956165
AC007637.1	1.56869	3.02673	42.8889	0.298366	0.368646	0.418309	0.87898
AC007655.2	0.528402	0.825472	12.325	-0.0200509	0.61781	0.974109	0.996605
AC007656.1	0.594452	0.825472	13.9268	-0.305669	0.693014	0.659161	0.950232
AC007656.2	9.16446	12.8734	370.041	-0.128623	0.336221	0.70205	0.957507
AC007663.3	0.445839	0.923742	11.8755	0.360019	0.624549	0.564314	0.929062
AC007663.4	0.412814	0.923742	11.1507	0.498439	0.922258	0.588883	0.935385
AC007666.1	1.53567	3.10535	42.098	0.2991	0.414685	0.470744	0.903649
AC007666.2	16.6446	24.3907	501.588	-0.0772997	0.193879	0.690114	0.955702
AC007679.1	0.825627	0.904088	16.2124	-0.555481	0.601946	0.356106	0.851482
AC007681.1	10.7827	18.9269	475.062	0.461229	0.277969	0.0970585	0.54297
AC007682.1	0.214663	0.589623	6.40637	0.717343	1.19734	0.549095	0.92712
AC007684.2	0.825627	1.17925	18.9525	-0.120595	0.520708	0.81685	0.977168
AC007686.2	1.86592	2.94811	49.8444	0.135265	0.385593	0.725741	0.962015
AC007686.3	2.31176	3.41981	55.0195	-0.135713	0.344139	0.693319	0.955808
AC007686.4	2.77411	3.43947	84.261	-0.245554	0.625696	0.694727	0.956165
AC007695.1	5.51519	8.3923	133.403	-0.0652758	0.285384	0.819079	0.977327
AC007728.1	0.71004	1.04167	15.9714	-0.172533	0.696369	0.80432	0.975718
AC007728.2	0.528402	0.628931	11.677	-0.339901	0.728482	0.640795	0.945667
AC007736.1	4.3428	6.23035	107.284	-0.0879904	0.299634	0.769018	0.96861
AC007743.1	0.247688	0.53066	7.42615	0.358587	0.79499	0.651948	0.948856
AC007773.1	6.40687	13.5024	212.517	0.640169	0.460757	0.164716	0.674354
AC007780.1	16.7768	26.3365	533.938	0.00306117	0.297404	0.991788	0.998863
AC007785.1	0.478864	1.02201	16.6571	0.33698	0.600171	0.574475	0.932214
AC007785.3	4.11162	7.46855	111.427	0.215952	0.285673	0.449685	0.896281
AC007786.1	1.96499	4.67767	59.9593	0.597518	0.520214	0.250721	0.770769
AC007823.1	0.445839	0.648585	10.55	-0.210444	0.734041	0.774348	0.970221
AC007846.1	1.10634	1.29717	37.5259	-0.565644	0.618312	0.360286	0.852512
AC007848.1	1.84941	4.14701	59.1342	0.390531	0.419011	0.351321	0.848208
AC007861.1	0.858653	1.37579	26.4055	0.178414	0.610756	0.770195	0.968747
AC007878.1	6.57199	8.92296	155.97	-0.200501	0.255496	0.432598	0.887036
AC007879.2	0	0.746855	5.78593	5.76891	1.68293	0.000608285	0.0257423
AC007879.3	0.478864	0.923742	14.5941	0.186202	0.582308	0.749146	0.96448
AC007880.1	0	0.235849	1.58598	3.90389	2.94412	0.184841	0.700181
AC007881.3	0.660502	1.76887	21.2929	0.756473	0.906489	0.403995	0.872818
AC007881.4	0.809115	1.55267	22.9646	0.194659	0.749539	0.795091	0.974374
AC007906.2	5.46565	6.28931	178.169	-0.395743	0.563323	0.482357	0.908379
AC007920.1	0	0.216195	1.65339	3.96288	2.24516	0.0775514	0.486417
AC007920.2	0.297226	1.57233	16.3519	1.90105	0.715566	0.00789068	0.12375
AC007922.2	0.346764	0.393082	6.94137	-0.497015	0.765852	0.516357	0.918874
AC007938.1	0.429326	1.00236	13.256	0.496866	0.638274	0.436303	0.888693
AC007938.2	1.75033	2.67296	42.2049	-0.0193997	0.398752	0.961197	0.996285
AC007938.3	19.7985	25.9041	650.723	-0.252853	0.324732	0.436185	0.888599
AC007950.2	1.55218	1.94575	33.042	-0.377993	0.41288	0.359927	0.852512
AC007952.2	0.264201	0.53066	6.89923	0.332583	0.950152	0.726315	0.962015
AC007952.4	9.57728	15.2909	298.939	0.116014	0.411222	0.777851	0.970824
AC007991.3	0.478864	1.13994	14.6041	0.363637	0.608587	0.550167	0.92712
AC007996.1	7.38111	6.91824	166.288	-0.695581	0.428157	0.104249	0.561663
AC007998.3	0.544914	1.00236	14.015	0.293522	0.738583	0.691064	0.955702
AC007998.4	0.396301	0.393082	7.48408	-0.704743	0.744393	0.343774	0.844037
AC008011.2	0.759577	0.648585	16.7176	-1.07967	0.756074	0.153294	0.653416
AC008014.1	20.6572	36.419	1479.84	0.671928	0.330531	0.0420655	0.351199
AC008026.3	1.0568	1.6706	25.286	-0.0626428	0.480951	0.89637	0.988187
AC008035.1	0.511889	1.29717	15.9622	0.677636	0.534977	0.205276	0.72302
AC008040.1	0.809115	1.57233	22.7559	0.443409	0.559665	0.4282	0.884948
AC008050.1	3.17041	5.5228	117.059	0.12723	0.609187	0.834563	0.981199
AC008056.1	3.38507	10.1022	198.044	1.0867	0.565461	0.0546311	0.405789
AC008056.2	1.12285	3.98978	52.506	1.23345	0.62651	0.0489804	0.381589
AC008060.2	0	0.727201	5.889	5.79298	1.58031	0.000246636	0.0155162
AC008067.1	1.4531	4.20597	56.6566	0.992042	0.475814	0.037075	0.327051
AC008073.2	0.677015	0.805818	13.2288	-0.425374	0.753518	0.572402	0.93145
AC008074.2	0.990753	3.28223	37.6381	1.11658	0.553058	0.0434957	0.358344
AC008079.1	2.26222	4.54009	61.5771	0.310122	0.344626	0.368183	0.857969
AC008080.3	0	0.550314	4.13728	5.28115	1.62848	0.0011828	0.0382783
AC008080.4	0	0.53066	13.1601	6.95276	1.92276	0.000299156	0.0170575
AC008083.2	0.792602	0.96305	17.1039	-0.394771	0.631097	0.531622	0.92187
AC008083.3	3.53369	5.5228	91.4964	0.099499	0.472736	0.833297	0.98102
AC008088.1	0.71004	1.59198	20.2181	0.497651	0.649808	0.44377	0.892758
AC008105.1	1.10634	2.57469	32.7159	0.527753	0.440273	0.230647	0.752176
AC008105.3	2.27873	3.63601	64.6841	0.20647	0.499009	0.67905	0.954443
AC008114.1	0.330251	0.687893	9.75793	0.528219	0.796999	0.507484	0.917451
AC008115.1	0.77609	1.27752	18.4649	0.021193	0.604068	0.972013	0.996582
AC008115.2	12.6486	18.9465	358.657	-0.0789591	0.337724	0.815142	0.977046
AC008115.3	1.71731	2.96777	43.2188	0.132203	0.394474	0.737521	0.964033
AC008115.4	0.610964	1.00236	14.807	0.0317469	0.59294	0.9573	0.995593
AC008119.1	4.64003	6.66274	110.091	-0.150143	0.249112	0.5467	0.926819
AC008121.3	0.346764	0	4.09936	-5.68694	1.76014	0.00123373	0.0388208
AC008124.1	28.1704	43.1997	924.149	0.0856689	0.184196	0.641863	0.946082
AC008127.1	0.115588	1.57233	22.2711	3.71512	1.05127	0.000409396	0.0207726
AC008147.1	0.693527	1.4544	22.461	0.684245	0.476012	0.150589	0.649766
AC008147.2	7.79392	6.46619	183.732	-1.09617	0.545098	0.0443301	0.362017
AC008149.2	1.91546	2.12264	39.3888	-0.501778	0.444995	0.259487	0.77881
AC008170.1	2.22919	3.18396	80.1183	0.0567651	0.554831	0.91851	0.991118
AC008250.1	0.743065	1.1989	23.4209	0.275709	0.630061	0.661683	0.9509
AC008264.2	2.24571	3.40016	54.1912	-0.128452	0.31792	0.686185	0.955095
AC008269.1	28.6658	31.2697	1158.95	-0.489918	0.280374	0.0805726	0.495892
AC008277.1	3.31902	5.3066	81.3201	0.0935736	0.340143	0.783239	0.972479
AC008278.2	0.396301	1.12028	13.2119	0.781654	0.767556	0.308503	0.820707
AC008280.2	1.1889	1.59198	26.2618	-0.319686	0.436134	0.463558	0.901654
AC008393.1	6.93527	11.8514	184.728	0.107798	0.281095	0.701353	0.957329
AC008395.1	0.297226	0.53066	7.59409	0.0946447	0.799091	0.905719	0.988999
AC008397.1	0.759577	1.82783	24.4662	0.709507	0.48829	0.146212	0.643509
AC008403.3	1.13937	1.65094	25.7189	-0.0981929	0.424791	0.817194	0.977171
AC008415.1	9.8745	13.4237	3685.86	0.0526652	1.68504	0.975067	0.996613
AC008429.1	3.40159	6.21069	88.7557	0.146264	0.275705	0.595758	0.935812
AC008429.3	2.03104	4.24528	56.5081	0.397719	0.308882	0.197882	0.714334
AC008438.1	19.7985	34.2374	722.574	0.23816	0.276068	0.38831	0.868394
AC008438.2	1.4531	2.31918	36.0797	-0.014123	0.481293	0.97659	0.996613
AC008443.2	3.46764	5.69969	85.9482	0.107676	0.382016	0.778049	0.970828
AC008443.3	0	0.452044	3.17233	4.90186	1.93502	0.0113013	0.155121
AC008443.4	23.2662	37.9127	811.438	0.201196	0.20716	0.331443	0.836025
AC008443.6	0.660502	2.33884	25.0094	1.16172	0.523775	0.026556	0.269698
AC008462.1	11.2285	18.5731	366.11	0.0811478	0.223915	0.71705	0.959982
AC008464.1	0	0.668239	4.97561	5.54399	1.64679	0.000761194	0.0295809
AC008467.1	17.6189	22.3664	591.782	-0.290588	0.254007	0.252617	0.772393
AC008474.1	0.71004	0.746855	14.2253	-0.687087	0.659464	0.297464	0.812267
AC008494.3	1.28798	1.61164	27.4658	-0.335061	0.445944	0.452441	0.897426
AC008496.2	0.396301	0.687893	10.5536	0.219857	0.907989	0.808674	0.976652
AC008505.1	0.379789	0.294811	7.4651	-0.987824	1.0715	0.356575	0.851496
AC008507.4	1.43659	2.35849	35.173	0.0373147	0.47351	0.937188	0.992533
AC008522.1	2.60898	5.28695	79.2502	0.496123	0.494048	0.315282	0.825568
AC008525.1	0.511889	0.86478	12.2191	0.203134	0.933817	0.827795	0.979542
AC008532.1	1.08983	2.3978	31.1094	0.468868	0.463034	0.311251	0.823151
AC008534.1	3.96301	3.57704	87.019	-0.783909	0.488043	0.108223	0.571699
AC008537.2	0.924703	1.37579	21.059	-0.0924548	0.587077	0.874864	0.98801
AC008537.4	2.47688	4.08805	62.0251	0.0633076	0.363393	0.861698	0.98656
AC008543.1	14.3824	26.1792	531.874	0.251631	0.22791	0.26956	0.789236
AC008549.2	0.759577	1.80818	22.4238	0.497429	0.502342	0.322067	0.830148
AC008554.1	7.85997	12.0086	198.858	0.0124734	0.325064	0.969391	0.996476
AC008555.1	0.495376	0.884434	12.3168	0.146921	0.612371	0.810391	0.976652
AC008555.2	0.677015	1.43475	18.8672	0.43451	0.505903	0.390407	0.869304
AC008555.4	2.47688	4.38286	66.2679	0.195972	0.292371	0.502675	0.915563
AC008556.1	0.561427	1.23821	17.0685	0.653147	1.00036	0.513814	0.918775
AC008567.3	0.495376	1.00236	13.4267	0.392797	0.652832	0.547386	0.926819
AC008568.1	0.264201	0.668239	8.8788	0.971875	0.846605	0.250982	0.770943
AC008569.1	0.528402	0.766509	11.9447	-0.140355	0.759262	0.853341	0.984916
AC008569.2	2.49339	3.77358	59.5662	-0.00247759	0.323751	0.993894	0.998925
AC008571.2	0.660502	0.805818	30.9596	-0.259593	0.504543	0.606894	0.939946
AC008572.1	0	0.53066	4.26	5.32394	1.65637	0.00130803	0.0404864
AC008591.1	3.6823	10.397	556.713	1.70468	0.552582	0.00203595	0.0524088
AC008608.2	10.535	19.0448	303.955	0.23853	0.18324	0.193007	0.708854
AC008610.1	2.84016	6.76101	87.414	0.589376	0.318895	0.0645762	0.443115
AC008622.2	2.04756	2.90881	48.7737	-0.124498	0.493221	0.800717	0.975699
AC008625.1	0.346764	0.393082	7.296	-0.559447	0.841261	0.506044	0.917224
AC008629.1	17.5694	25.3734	681.665	-0.0627112	0.322124	0.845643	0.982547
AC008649.1	0	0.805818	5.8537	5.78179	1.51334	0.000133149	0.010708
AC008649.2	3.61625	4.30425	78.8728	-0.457981	0.416425	0.271423	0.790836
AC008662.1	0.280713	0	4.17401	-5.71758	1.65203	0.00053829	0.0241355
AC008667.1	18.0812	16.6863	639.403	-1.11077	0.516641	0.0315561	0.299425
AC008667.4	0.429326	0	5.34065	-6.06657	1.6622	0.000262524	0.0162107
AC008676.1	1.5852	2.45676	37.3845	-0.0734504	0.371978	0.843468	0.98187
AC008686.1	1.08983	1.4544	24.5783	-0.23638	0.633183	0.70891	0.958626
AC008691.1	2.77411	5.7783	140.129	0.700686	0.390561	0.0728049	0.4691
AC008696.2	1.63474	3.71462	50.5619	0.526199	0.572852	0.358325	0.852093
AC008700.1	0.478864	1.4544	16.949	0.823992	0.551569	0.135201	0.624732
AC008708.2	0.77609	2.53538	29.6789	1.04634	0.699412	0.134648	0.623668
AC008728.1	2.72457	4.46148	69.6562	0.0096042	0.392557	0.980481	0.996826
AC008731.1	26.5522	35.5739	806.053	-0.254998	0.213297	0.23189	0.75313
AC008735.1	1.84941	2.37814	40.7605	-0.304265	0.38494	0.429282	0.885149
AC008735.2	2.92272	6.36792	84.7564	0.427487	0.506014	0.398216	0.871695
AC008735.4	0	0.511006	3.70611	5.12256	1.66777	0.0021299	0.0537334
AC008736.1	1.61823	3.65566	49.2012	0.598809	0.374984	0.11029	0.576925
AC008738.1	0.214663	0.43239	5.47288	0.33541	1.18121	0.776446	0.970621
AC008738.2	0.610964	1.78852	20.2958	0.887076	0.665947	0.182843	0.698003
AC008747.1	1.35403	3.16431	43.4497	0.662376	0.484177	0.171298	0.682148
AC008750.3	0.412814	0.923742	12.2776	0.472347	0.810389	0.559984	0.927989
AC008750.6	1.48613	2.81053	47.0699	0.341159	0.37705	0.365565	0.856546
AC008751.3	0.743065	2.1423	27.489	0.973111	0.567004	0.0861193	0.511525
AC008752.1	0.990753	1.74921	26.2484	0.187438	0.475758	0.693597	0.955912
AC008752.2	0.97424	2.22091	28.1642	0.588765	0.485023	0.22479	0.745945
AC008758.2	3.26948	5.73899	83.7605	0.171531	0.321975	0.594209	0.935812
AC008761.1	3.00528	5.11006	78.134	0.0360345	0.571744	0.949746	0.993793
AC008764.2	1.89894	4.0684	52.4911	0.334214	0.480065	0.486314	0.910662
AC008764.6	1.42008	3.24292	42.9572	0.582372	0.547809	0.287739	0.805056
AC008764.7	1.25495	1.65094	26.5764	-0.330614	0.466462	0.478468	0.906868
AC008764.8	4.29326	9.57154	137.79	0.551852	0.543451	0.309887	0.821787
AC008770.3	2.03104	3.00708	47.7107	-0.174068	0.418916	0.677761	0.954101
AC008771.1	50.2477	67.1384	2445.56	-0.143135	0.261579	0.584244	0.935364
AC008781.1	3.61625	5.38522	84.6959	-0.137622	0.444954	0.757097	0.966307
AC008781.2	2.14663	3.10535	48.9447	-0.0968324	0.400726	0.809057	0.976652
AC008825.1	0.429326	0.707547	11.6836	0.334138	0.624399	0.592557	0.935524
AC008840.1	1.10634	2.1816	34.1599	0.362339	0.537988	0.500625	0.915211
AC008870.2	3.51717	5.09041	82.6299	-0.156703	0.372019	0.673591	0.953642
AC008870.4	2.08058	3.32154	51.29	-0.0418853	0.335993	0.900792	0.988551
AC008871.1	5.18494	7.29167	122.887	-0.160686	0.286918	0.575451	0.932822
AC008875.1	0.809115	1.06132	18.1824	-0.137914	0.543827	0.799805	0.975235
AC008875.2	0.313738	0.412736	7.17456	-0.127042	0.924393	0.890689	0.988187
AC008875.3	5.49868	5.95519	125.597	-0.565003	0.362902	0.119494	0.5948
AC008883.1	1.81638	3.87186	50.8509	0.43686	0.6191	0.480414	0.907563
AC008883.3	1.81638	3.71462	50.1421	0.428614	0.413411	0.29984	0.813212
AC008892.1	3.59974	4.75629	85.584	-0.200413	0.33994	0.55549	0.927989
AC008894.2	0.660502	1.33648	17.5507	0.305372	0.616415	0.620318	0.941455
AC008897.2	0.528402	1.1989	17.314	0.214033	0.66946	0.749188	0.96448
AC008897.3	0	0.569969	4.01858	5.24349	1.69241	0.00194679	0.0508104
AC008906.1	0.77609	1.59198	21.7301	0.436934	0.451199	0.332853	0.837184
AC008906.2	0.495376	1.37579	15.6383	0.798805	0.753757	0.289252	0.805667
AC008915.1	1.66777	2.08333	35.2135	-0.426212	0.426844	0.318027	0.828123
AC008915.2	25.1651	32.1541	728.855	-0.233223	0.27082	0.389141	0.868941
AC008937.1	0.330251	0.86478	10.6318	0.554523	0.847673	0.513002	0.918386
AC008937.2	4.85469	7.42925	123.144	-0.0188319	0.352631	0.95741	0.995593
AC008937.3	0.346764	0.609277	8.65035	0.182811	0.750723	0.807608	0.976532
AC008945.2	0.891678	1.88679	39.6009	0.787965	0.69869	0.259415	0.778783
AC008946.1	9.36262	15.1336	246.926	0.0339329	0.215891	0.875106	0.98801
AC008957.1	1.81638	4.34355	58.7421	0.641941	0.421984	0.128198	0.611935
AC008957.2	7.7609	17.8852	342.684	0.869652	0.374425	0.0201988	0.225771
AC008966.1	5.51519	8.6478	141.644	-0.0483509	0.350872	0.890397	0.988187
AC008966.2	0	0.452044	3.34243	4.97607	1.89623	0.00868534	0.130243
AC008966.3	0.495376	0.727201	11.3041	-0.147999	0.632024	0.814855	0.976977
AC008969.1	35.7827	52.5157	1339.13	0.000237577	0.170824	0.99889	0.999448
AC008972.2	0.462351	0.884434	12.269	0.279362	0.78667	0.7225	0.961175
AC008982.2	3.07133	4.87421	73.7423	0.02493	0.311906	0.936295	0.992533
AC009005.1	7.06737	12.048	206.844	0.256613	0.320493	0.423317	0.88239
AC009019.1	0.330251	0.550314	8.14668	0.122155	0.764575	0.873063	0.98801
AC009032.1	0.379789	0.511006	8.24849	-0.241884	0.718337	0.736323	0.963638
AC009041.1	0.511889	0.943396	12.7689	0.153401	0.964246	0.873599	0.98801
AC009041.3	0.462351	0.904088	12.2041	0.268514	0.608273	0.658897	0.950232
AC009053.2	1.38705	2.45676	34.3762	0.194301	0.588118	0.741115	0.964426
AC009053.3	5.23448	9.80739	147.744	0.253634	0.227817	0.265569	0.785486
AC009054.1	0.330251	0.687893	8.88031	0.362002	0.714904	0.612601	0.940683
AC009054.2	4.54095	6.74135	109.261	-0.0960347	0.265352	0.717416	0.959982
AC009055.1	0	0.491352	4.29565	5.33467	1.67179	0.00141787	0.0426019
AC009060.1	7.94254	13.9151	222.81	0.132078	0.247953	0.59426	0.935812
AC009061.2	16.6446	25.9827	568.599	0.0724863	0.357142	0.839165	0.981567
AC009063.2	0	0.294811	2.36128	4.4764	1.92388	0.0199783	0.224248
AC009063.3	0	0.157233	1.09168	3.36623	2.52457	0.182405	0.69792
AC009065.2	0.825627	1.29717	20.5235	0.0351671	0.582313	0.951843	0.99468
AC009065.4	4.22721	6.07311	103.177	-0.203196	0.320871	0.526561	0.921471
AC009065.5	0.280713	0	3.3145	-5.37987	1.75858	0.00221921	0.0547061
AC009065.8	1.13937	1.31682	22.7465	-0.469846	0.518532	0.364878	0.856046
AC009081.2	0	0.825472	8.84728	6.38142	1.50589	2.26e-05	0.00372961
AC009088.1	1.51915	2.43711	36.7059	-0.0134685	0.49329	0.978218	0.996613
AC009090.1	0.594452	1.35613	17.2213	0.427417	0.72906	0.557702	0.927989
AC009090.6	1.88243	3.69497	49.5613	0.271513	0.441247	0.538336	0.92426
AC009093.2	0.478864	1.31682	21.0405	0.957251	0.586574	0.102693	0.559026
AC009097.1	5.97754	7.74371	135.576	-0.250162	0.244145	0.30553	0.818273
AC009097.2	3.71532	3.69497	83.6691	-0.627876	0.614095	0.306572	0.819226
AC009102.1	0.379789	0.982704	11.6801	0.69144	0.801937	0.388571	0.868715
AC009102.4	2.16314	4.22563	58.5969	0.288145	0.459725	0.530805	0.921618
AC009107.2	32.7774	48.1918	1081.6	0.0317163	0.187673	0.865799	0.987115
AC009108.3	0.462351	1.04167	13.1802	0.6067	0.682463	0.37401	0.860318
AC009113.1	8.23976	13.9544	221.102	0.0717294	0.304305	0.813654	0.976884
AC009118.2	1.75033	2.8695	43.1401	0.0380274	0.383146	0.920939	0.991225
AC009120.2	48.4974	68.1997	2466.78	-0.0641186	0.216531	0.76714	0.968369
AC009120.3	1.08983	1.41509	23.2401	-0.283855	0.48076	0.554903	0.927989
AC009120.4	0.809115	2.31918	27.4653	0.884588	0.617909	0.152263	0.652543
AC009120.5	0.544914	1.72956	19.1821	0.854483	0.689645	0.215339	0.734328
AC009121.3	0	0.746855	5.76247	5.76417	1.61971	0.000372615	0.0196584
AC009126.1	9.06539	15.2123	326.032	0.221119	0.383746	0.564472	0.929062
AC009127.1	0.214663	0.452044	6.08969	0.509302	0.875694	0.560837	0.928454
AC009133.1	6.25826	4.7956	113.267	-1.06116	0.427213	0.0129951	0.169314
AC009133.4	0.264201	0	3.01345	-5.24885	1.81374	0.00380446	0.0778102
AC009137.1	3.99604	5.56211	93.8921	-0.196231	0.339547	0.563317	0.928909
AC009139.1	1.61823	3.91116	57.3903	0.774789	0.607299	0.202027	0.719299
AC009139.2	6.39036	10.0039	183.206	0.0246578	0.319617	0.938506	0.992533
AC009141.1	0.412814	0.766509	10.2874	0.212374	0.701972	0.762242	0.967308
AC009145.3	0	0.511006	3.6387	5.09906	1.70854	0.00284074	0.0646581
AC009148.1	3.99604	5.44418	92.5868	-0.231787	0.323725	0.473992	0.904931
AC009152.3	0.231176	0.904088	9.60558	1.42551	0.837429	0.0887092	0.51841
AC009152.6	0	0.569969	4.1291	5.28349	1.7063	0.0019585	0.0509364
AC009159.3	0.759577	1.47406	20.1144	0.366256	0.585439	0.531572	0.92186
AC009163.1	3.17041	6.5055	115.224	0.457686	0.632713	0.469452	0.902767
AC009163.7	1.48613	3.51808	44.4856	0.519021	0.549326	0.344744	0.844224
AC009171.2	0.280713	0.884434	9.81125	0.981941	0.8358	0.240054	0.7608
AC009185.1	3.1539	5.62107	89.1845	0.168003	0.380008	0.658414	0.950166
AC009226.1	2.74108	5.03145	109.451	0.298655	0.300838	0.320835	0.829409
AC009227.1	0.412814	0.491352	9.26465	-0.383071	0.675592	0.570704	0.93145
AC009228.1	5.0033	7.86164	128.655	-0.00634435	0.252439	0.97995	0.996743
AC009229.2	0	1.02201	20.0448	7.55573	1.70571	9.44e-06	0.00207606
AC009230.1	0.379789	0.373428	7.97361	-0.857761	0.972723	0.377877	0.863729
AC009242.1	3.84742	5.54245	91.7071	-0.121942	0.324464	0.707046	0.958626
AC009244.1	3.97952	5.38522	90.8579	-0.249747	0.279446	0.371471	0.859707
AC009262.1	1.99802	2.45676	74.8251	-0.347088	0.787612	0.659442	0.950294
AC009264.1	4.32629	6.80031	215.592	0.465848	0.415197	0.261865	0.781
AC009269.2	1.321	2.94811	38.8266	0.536613	0.411964	0.192721	0.708713
AC009269.4	0.743065	0.884434	15.1726	-0.332732	0.726849	0.647115	0.947774
AC009271.1	8.38838	11.2814	692.769	0.00535384	0.619283	0.993102	0.998925
AC009271.2	0.77609	1.27752	19.9136	0.156861	0.919985	0.864614	0.986911
AC009275.1	0.247688	0.628931	8.48118	0.769072	0.971146	0.428406	0.884948
AC009276.1	0.660502	0.982704	15.2457	-0.0144678	0.547419	0.978915	0.996643
AC009283.1	2.84016	3.69497	62.0045	-0.306637	0.318525	0.335709	0.837465
AC009292.2	0.809115	1.23821	22.557	-0.192815	0.542139	0.722098	0.960978
AC009299.2	2.67503	6.62343	103.528	0.703327	0.426637	0.0992422	0.547839
AC009301.1	0.0165126	0.255503	2.02796	3.17095	2.34538	0.176376	0.688676
AC009303.2	2.87318	4.91352	71.1049	0.0690397	0.406839	0.865248	0.986994
AC009309.1	2.59247	4.59906	67.6551	0.264429	0.524686	0.614278	0.941175
AC009312.1	2.46037	5.58176	86.7338	0.573406	0.392923	0.144473	0.640215
AC009315.1	63.4412	87.2445	9312.1	0.377162	0.173577	0.0297892	0.288842
AC009318.1	10.9974	14.603	333.815	-0.258004	0.261217	0.323299	0.831725
AC009318.2	1.17239	1.72956	26.6459	-0.154133	0.482754	0.749516	0.964614
AC009318.3	2.87318	3.95047	65.4756	-0.167066	0.288241	0.56218	0.928542
AC009318.4	0.396301	0	4.88226	-5.9384	1.6015	0.000208878	0.0139846
AC009365.3	3.0218	4.61871	74.8878	-0.0828838	0.292408	0.77683	0.970621
AC009403.1	16.0667	23.6046	431.669	-0.0698166	0.18548	0.706611	0.958626
AC009403.2	4.64003	9.31604	146.167	0.459908	0.322297	0.153589	0.653416
AC009404.1	5.08587	9.47327	146.946	0.286701	0.360353	0.426257	0.883983
AC009407.1	0.544914	1.57233	18.2103	1.03568	1.15305	0.369072	0.858991
AC009411.2	0.198151	0	2.42743	-4.9264	2.16286	0.0227431	0.245442
AC009435.1	1.22193	2.53538	49.7028	0.507828	0.490324	0.300343	0.813326
AC009478.1	0.462351	0.569969	9.58382	-0.403979	0.690038	0.558249	0.927989
AC009480.1	0.396301	0.589623	8.71687	-0.0886891	0.750581	0.90594	0.988999
AC009486.2	0.825627	1.74921	23.6475	0.308295	0.601322	0.608165	0.940328
AC009495.1	4.50793	5.44418	133.451	-0.331196	0.291616	0.25607	0.776022
AC009495.3	0.726552	1.02201	26.263	0.201516	1.42448	0.887501	0.988187
AC009501.2	13.5238	20.283	417.698	0.0112049	0.272673	0.967222	0.996448
AC009505.1	11.2781	20.8333	384.606	0.238932	0.315268	0.448528	0.895529
AC009506.1	11.4762	15.1533	287.336	-0.207	0.266682	0.437629	0.889236
AC009509.1	0.445839	0.786164	11.2457	-0.0102549	0.709886	0.988474	0.998268
AC009509.2	0.511889	0.746855	13.3823	-0.0180148	0.702835	0.979551	0.996712
AC009509.4	0.264201	0.53066	7.0701	0.232991	0.813264	0.774504	0.970221
AC009518.1	3.286	3.30189	104.198	-0.292555	0.457484	0.522506	0.920436
AC009522.1	2.8897	6.5055	162.482	0.761634	0.464232	0.100874	0.552911
AC009542.1	2.16314	2.94811	48.1958	-0.277457	0.446268	0.53412	0.923225
AC009549.1	1.30449	4.89387	64.2507	1.329	0.527012	0.0116766	0.158332
AC009554.1	8.45443	15.5071	237.619	0.212217	0.270691	0.43305	0.887074
AC009560.1	0.511889	2.16195	21.5078	1.43015	0.922409	0.121032	0.598313
AC009560.3	1.07332	1.69025	25.3141	-0.0249293	0.463407	0.957098	0.995593
AC009560.4	2.08058	4.0684	57.959	0.233318	0.376412	0.535358	0.923747
AC009562.1	3.26948	1.55267	102.059	-2.49722	0.753297	0.000916261	0.0325755
AC009563.1	0	0.609277	4.82134	5.50696	1.63766	0.000771822	0.0297964
AC009570.1	2.74108	5.24764	74.7863	0.275942	0.293461	0.347063	0.845487
AC009623.1	0.462351	1.29717	27.245	1.07628	0.740489	0.146094	0.64345
AC009630.1	8.22325	12.9127	238.946	0.0183328	0.236198	0.938133	0.992533
AC009630.2	0	0.334119	2.38911	4.491	1.97641	0.0230685	0.248084
AC009630.3	0.313738	0.648585	8.47554	0.314899	0.728604	0.6656	0.951195
AC009646.2	0.396301	0.648585	19.9708	-0.466265	1.037	0.652979	0.948856
AC009654.1	4.40885	6.83962	227.188	0.452329	0.853827	0.596274	0.935812
AC009686.1	0.445839	0.904088	11.9038	0.423674	0.646254	0.512092	0.918352
AC009690.2	29.1777	38.8954	993.966	-0.226825	0.242429	0.349462	0.847111
AC009704.2	0.264201	0.412736	5.95591	-0.0723488	0.879339	0.934427	0.992533
AC009716.1	2.60898	5.54245	74.2178	0.453457	0.474296	0.33904	0.83974
AC009731.1	0.412814	0.884434	12.5338	0.470302	0.818356	0.5655	0.929659
AC009754.1	0.429326	0.53066	8.91963	-0.402814	0.767714	0.599797	0.936964
AC009754.2	1.17239	2.24057	32.7896	0.161234	0.617141	0.793892	0.974294
AC009779.2	16.8428	24.2728	456.787	-0.0893024	0.175649	0.611163	0.940328
AC009802.1	2.09709	5.18868	65.3353	0.654247	0.458617	0.153705	0.653416
AC009812.1	4.62351	9.35535	135.839	0.380273	0.232144	0.101403	0.554427
AC009812.3	0.71004	1.31682	18.1123	0.244382	0.509225	0.631292	0.943938
AC009812.4	2.21268	3.10535	51.0924	-0.147615	0.380467	0.698028	0.956389
AC009831.1	1.5852	2.94811	42.0124	0.192451	0.38194	0.614347	0.941175
AC009878.1	0.577939	0.727201	12.1218	-0.359095	0.690004	0.602768	0.937977
AC009878.2	0	0.275157	2.67756	4.65547	1.87168	0.012871	0.168321
AC009879.4	7.69485	15.566	349.862	0.733393	0.343787	0.0329021	0.306261
AC009884.1	1.25495	2.45676	34.2033	0.374465	0.626005	0.549718	0.92712
AC009899.1	0.957728	3.63601	51.6065	1.32284	0.700565	0.0589921	0.421958
AC009902.2	1.02378	3.125	35.5801	0.897949	0.680412	0.186931	0.702219
AC009902.3	0.330251	1.17925	12.4967	1.09243	0.71783	0.128048	0.611935
AC009948.1	0.875165	2.04403	25.9989	0.606859	0.525609	0.248261	0.767032
AC009948.2	0.462351	0.904088	12.4638	0.357979	0.702628	0.610412	0.940328
AC009950.1	3.69881	4.1077	83.5044	-0.521994	0.315936	0.0984904	0.546164
AC009951.5	2.57596	3.95047	61.2504	-0.0689339	0.380027	0.85606	0.985556
AC009951.6	9.19749	18.0818	296.381	0.457524	0.393181	0.244567	0.764494
AC009955.2	0.214663	0.216195	4.11164	-0.678522	1.05737	0.521064	0.920082
AC009955.3	0	0.491352	3.7062	5.12734	1.79937	0.0043786	0.0846117
AC009955.4	1.88243	3.83255	51.3678	0.372014	0.559883	0.506403	0.917224
AC009961.1	16.1162	21.3443	554.686	-0.131194	0.22018	0.551277	0.92712
AC009961.3	0.313738	0	3.95154	-5.64309	2.02282	0.00527533	0.0954284
AC009962.1	0.379789	0.982704	12.4149	0.769305	0.63742	0.227469	0.749196
AC009974.1	0.0825627	0	0.959915	-3.59486	2.59523	0.165998	0.675732
AC009974.2	0.97424	1.49371	23.8132	-0.102412	0.544581	0.850832	0.984731
AC009975.1	7.893	13.4237	530.907	0.240972	0.381909	0.528062	0.921471
AC009975.2	1.10634	3.04638	46.812	1.32161	0.783843	0.0917827	0.527612
AC009996.1	2.04756	2.81053	45.7404	-0.255151	0.36338	0.482579	0.90845
AC010092.1	0.941215	2.57469	38.3514	0.831561	0.660782	0.208229	0.725995
AC010096.1	0	0.373428	2.89124	4.76962	1.84738	0.00982798	0.141603
AC010132.4	0.330251	0.86478	10.3459	0.734752	0.655508	0.262335	0.781037
AC010148.1	1.27147	5.42453	86.8297	1.54491	0.708865	0.029301	0.285908
AC010157.1	0.231176	0.255503	4.63982	-0.70438	1.23887	0.569651	0.93145
AC010168.1	7.03435	7.38994	185.562	-0.53916	0.31969	0.0916977	0.527246
AC010168.2	2.57596	3.75393	63.9122	-0.147929	0.420163	0.724782	0.96177
AC010173.1	2.37781	4.55975	89.512	0.287883	0.511021	0.573197	0.931775
AC010175.1	1.02378	2.53538	33.4516	0.708386	0.462839	0.125887	0.608516
AC010184.1	0	0.294811	2.04891	4.27332	2.1195	0.0437795	0.359906
AC010186.1	0	0.452044	3.38154	4.99217	1.77225	0.00484967	0.0907905
AC010186.3	1.98151	4.46148	57.9381	0.508235	0.359345	0.157263	0.660108
AC010198.1	2.49339	4.04874	73.3745	0.169413	0.55808	0.76146	0.967203
AC010198.2	1.55218	2.3978	48.2672	-0.117609	0.440917	0.789671	0.973069
AC010201.1	1.33752	2.22091	33.7219	0.0144925	0.406887	0.971587	0.996582
AC010201.2	2.24571	3.79324	56.4324	0.0707791	0.347546	0.838624	0.981524
AC010201.3	32.0674	40.9395	1190.04	-0.277148	0.284631	0.330201	0.835772
AC010203.2	0.247688	0	2.93487	-5.20376	1.8203	0.00425321	0.0831923
AC010207.1	0.71004	1.53302	20.7141	0.582848	0.710062	0.411737	0.876005
AC010210.1	23.4974	35.1808	856.769	0.170365	0.24014	0.478051	0.906644
AC010226.1	7.67834	10.5542	182.412	-0.206864	0.39031	0.596113	0.935812
AC010230.1	0	0.569969	4.50897	5.41092	1.70352	0.0014916	0.0441365
AC010245.1	0.759577	1.06132	16.9603	-0.229576	0.541857	0.671796	0.952923
AC010245.2	1.81638	2.35849	39.6764	-0.250952	0.446677	0.574238	0.932214
AC010247.2	0.528402	1.49371	45.6672	1.07687	1.09492	0.325355	0.832888
AC010255.1	8.0251	9.61085	205.719	-0.38184	0.439551	0.385008	0.867078
AC010255.2	8.0251	9.43396	220.448	-0.46353	0.279699	0.09747	0.543623
AC010260.1	15.6209	11.4583	357.862	-1.15637	0.445084	0.00937396	0.137392
AC010261.1	0.412814	0.491352	8.48939	-0.419713	0.850839	0.621805	0.942066
AC010261.2	5.2675	5.3066	119.079	-0.691382	0.41645	0.096878	0.54235
AC010267.1	0	1.08097	9.56056	6.49225	1.67368	0.000104877	0.00954219
AC010271.2	0.198151	0.471698	5.54294	0.54346	0.953996	0.568903	0.931338
AC010273.2	6.55548	11.5173	177.9	0.130001	0.373849	0.728039	0.962515
AC010273.3	0	0.668239	7.28986	6.09496	1.47364	3.53e-05	0.0046816
AC010275.1	0.396301	1.08097	12.797	0.904906	0.717632	0.207323	0.724906
AC010280.1	0	0.255503	3.0417	4.83481	1.76687	0.00621207	0.105827
AC010285.3	0.627477	1.65094	19.4076	0.686838	0.538795	0.202392	0.719346
AC010300.1	0.660502	0.923742	14.4763	-0.211725	0.601103	0.724667	0.961669
AC010307.2	0	0.393082	3.081	4.86275	2.02541	0.0163561	0.19822
AC010307.4	0	0.589623	5.13391	5.59581	2.3598	0.0177252	0.208954
AC010319.3	0	0.687893	7.03664	6.05181	1.85009	0.00107134	0.0356698
AC010319.4	1.13937	3.08569	37.52	0.758344	0.506334	0.134207	0.622669
AC010320.1	0.478864	0.589623	10.4797	-0.322154	0.669657	0.630465	0.943696
AC010320.2	4.19419	7.54717	110.89	0.185879	0.264151	0.481628	0.907816
AC010320.3	4.24373	8.49057	123.598	0.360964	0.370105	0.329411	0.834858
AC010320.4	3.88045	8.19575	114.007	0.327092	0.355501	0.357526	0.851496
AC010325.1	3.59974	7.80267	112.008	0.479659	0.270685	0.0763914	0.481856
AC010326.3	1.00727	1.90645	26.2254	0.285407	0.445422	0.521681	0.920115
AC010327.4	0.396301	0.687893	10.1282	0.217322	0.705413	0.758023	0.966307
AC010327.5	2.13012	5.07075	64.897	0.669448	0.446407	0.133709	0.622336
AC010327.7	3.23646	4.83491	81.5803	-0.0407785	0.258325	0.874569	0.98801
AC010327.8	0.990753	1.33648	25.1348	-0.408503	0.946389	0.666	0.951195
AC010331.1	3.00528	5.24764	80.2741	0.158813	0.405146	0.695067	0.956165
AC010333.2	2.24571	3.75393	56.9516	0.0515605	0.326424	0.874492	0.98801
AC010336.1	1.12285	2.67296	32.6654	0.585345	0.492937	0.235045	0.756108
AC010336.3	0.677015	1.82783	21.693	0.642681	0.901352	0.475834	0.905384
AC010336.5	4.55746	7.74371	119.916	0.20045	0.553307	0.717145	0.959982
AC010336.6	0.264201	0.923742	9.83765	1.13633	0.748019	0.128733	0.612655
AC010336.7	1.76684	5.48349	65.0968	0.981041	0.562252	0.0810122	0.497762
AC010343.3	0.957728	1.86714	44.1869	0.0451903	0.54346	0.93373	0.992332
AC010359.2	0.792602	2.12264	24.8776	0.797674	0.724744	0.271058	0.790717
AC010359.3	9.46169	16.4505	273.611	0.154951	0.214574	0.470215	0.903396
AC010395.1	1.00727	1.84748	33.6219	0.309271	0.809947	0.702579	0.957896
AC010401.1	0.660502	1.02201	15.2275	-0.0560324	0.537736	0.91701	0.991042
AC010422.1	0	0.589623	5.01156	5.56264	1.79946	0.00199299	0.0515636
AC010422.2	4.57398	6.60377	117.755	-0.148154	0.280257	0.597059	0.936132
AC010457.1	0.313738	0	3.75517	-5.55798	1.7509	0.00150165	0.0441499
AC010463.3	0.412814	0.569969	8.97426	-0.221437	0.687018	0.747213	0.96448
AC010476.2	0.726552	1.37579	28.8688	0.372418	0.411519	0.365474	0.856546
AC010478.1	0.792602	3.3805	54.2792	1.67425	0.880282	0.057178	0.416264
AC010487.1	1.00727	2.22091	30.5547	0.41632	0.449651	0.354512	0.851081
AC010491.1	1.33752	2.98742	39.6958	0.532101	0.55597	0.338533	0.839728
AC010491.2	0	0.255503	1.76782	4.06129	2.24934	0.0709897	0.462833
AC010501.2	2.39432	3.91116	60.616	0.0595129	0.357892	0.867931	0.98719
AC010503.1	0	0.137579	0.957229	3.17595	2.69514	0.238638	0.759308
AC010504.1	1.37054	2.51572	35.1531	0.192115	0.391326	0.623475	0.942066
AC010511.1	0.643989	1.4544	41.7718	0.834322	0.568974	0.14255	0.63672
AC010519.1	1.93197	3.125	49.3299	0.0418709	0.426702	0.921832	0.991225
AC010524.1	4.92074	8.19575	124.838	0.0930987	0.359553	0.79569	0.974374
AC010528.1	0.462351	0.687893	10.52	-0.0369547	0.675607	0.956379	0.995528
AC010530.1	0.957728	1.25786	20.6358	-0.249154	0.481201	0.604616	0.939048
AC010531.3	0.957728	1.84748	25.4591	0.260383	0.553135	0.637826	0.945207
AC010531.5	1.20542	1.74921	28.5936	-0.274468	0.533163	0.606698	0.939855
AC010531.6	7.99207	12.6572	226.03	0.134627	0.277325	0.627358	0.94271
AC010536.1	0.577939	0.727201	11.9404	-0.350288	0.595159	0.556154	0.927989
AC010536.3	0.396301	0.589623	9.1101	-0.0359059	0.71811	0.960122	0.996285
AC010538.1	13.7384	20.2437	397.158	-0.0514604	0.193962	0.790769	0.973156
AC010542.2	2.04756	2.08333	39.8621	-0.615834	0.461242	0.181822	0.69792
AC010542.4	0.726552	1.25786	22.8137	0.0816991	0.566937	0.885417	0.988187
AC010542.5	0.231176	0.648585	7.32862	0.807502	0.777854	0.299216	0.813212
AC010547.1	1.63474	3.5967	46.8265	0.482171	0.41324	0.243289	0.764241
AC010547.3	2.17966	2.59434	46.4372	-0.435833	0.41753	0.296561	0.811581
AC010551.3	0.0495376	0	0.519248	-2.72326	4.0037	0.496387	0.913659
AC010601.1	0.346764	0.393082	8.61495	-0.768608	0.76401	0.314406	0.825158
AC010615.2	11.7404	14.5047	322.813	-0.346042	0.36177	0.338807	0.83974
AC010618.2	0.627477	1.06132	14.8765	0.087002	0.56456	0.877526	0.988187
AC010618.3	22.1598	31.8986	719.459	-0.081955	0.22701	0.718085	0.960182
AC010623.1	15.7695	17.1384	393.335	-0.5378	0.192025	0.0050996	0.0932769
AC010624.1	2.8897	7.13443	95.9719	0.73736	0.317276	0.0201235	0.225365
AC010624.2	0.346764	0	4.24899	-5.73803	2.43296	0.0183513	0.212872
AC010624.5	0.396301	0.687893	12.2833	0.135461	0.979499	0.890006	0.988187
AC010632.1	7.1004	14.5637	215.464	0.411838	0.34049	0.226454	0.747542
AC010632.2	2.31176	4.71698	63.1754	0.306838	0.390977	0.432572	0.887036
AC010642.2	61.2616	81.7217	3920.36	0.0345988	0.284782	0.903301	0.988886
AC010649.1	0.346764	1.21855	13.1935	1.06567	0.612244	0.0817537	0.499566
AC010654.1	1.53567	3.30189	43.1689	0.394279	0.690638	0.568074	0.931024
AC010680.1	0.528402	1.47406	17.1934	0.791147	0.678278	0.24345	0.764241
AC010680.2	0.561427	2.04403	22.3582	1.15768	0.525248	0.0275194	0.275171
AC010680.3	1.53567	3.32154	43.0046	0.47035	0.391547	0.229651	0.751313
AC010680.4	0.577939	2.33884	24.6429	1.39807	0.503845	0.00552366	0.0979455
AC010680.5	0.198151	0.982704	9.68613	1.66796	0.792916	0.0354156	0.318205
AC010722.1	0.0990753	0	1.21568	-3.93039	3.19478	0.218602	0.738101
AC010727.1	0.528402	0.511006	9.92056	-0.701635	0.810541	0.386689	0.867526
AC010729.1	2.80713	6.56447	86.0336	0.611462	0.393303	0.120021	0.596184
AC010729.2	11.1955	23.8994	419.3	0.641976	0.248186	0.00969069	0.140612
AC010735.2	2.64201	4.34355	71.378	0.0159282	0.44323	0.971333	0.996476
AC010737.1	0.297226	0.550314	7.86002	0.339283	0.739174	0.646232	0.947774
AC010745.2	0	0.589623	4.9596	5.54377	1.63104	0.000676518	0.0274554
AC010746.2	0.280713	0.43239	6.65448	-0.039478	0.926533	0.966014	0.996394
AC010754.1	0.594452	0.845126	15.415	0.27924	0.739236	0.705622	0.958622
AC010761.1	0.957728	1.13994	20.1274	-0.436463	0.481823	0.365012	0.856085
AC010761.2	1.07332	1.31682	22.773	-0.446205	0.52706	0.397223	0.871684
AC010761.3	0.462351	0.687893	10.4136	-0.195194	0.711401	0.783793	0.972624
AC010789.1	0.412814	0.943396	12.6181	0.463165	0.627958	0.460774	0.90101
AC010789.2	2.41083	3.81289	63.9376	0.0385897	0.343114	0.910451	0.989794
AC010809.1	0.330251	0.511006	7.44664	-0.0811637	0.825509	0.921678	0.991225
AC010809.2	3.33554	5.83726	89.5287	0.117304	0.329091	0.721504	0.960936
AC010809.3	0.71004	1.02201	15.9832	-0.145144	0.541339	0.788607	0.973069
AC010834.2	0.379789	0.825472	11.0409	0.402216	0.864664	0.64181	0.946082
AC010834.3	0.643989	1.13994	15.7658	0.186189	0.577708	0.747234	0.96448
AC010857.1	0	0.589623	4.52097	5.40552	1.60299	0.000745845	0.0292148
AC010864.1	0.990753	4.46148	46.5466	1.61333	0.659946	0.0144998	0.182865
AC010883.1	1.79987	3.08569	45.7745	0.11863	0.347298	0.732667	0.96317
AC010883.3	0.825627	1.65094	22.3238	0.400975	0.519123	0.439873	0.890506
AC010889.1	0.726552	1.37579	19.4783	0.29453	0.549191	0.591753	0.935385
AC010889.2	3.03831	5.40487	77.9859	0.161642	0.35229	0.646354	0.947774
AC010894.1	4.35931	10.2594	138.994	0.654643	0.278064	0.0185582	0.214163
AC010894.2	31.572	46.8357	1071.76	0.0519544	0.268438	0.846533	0.982703
AC010896.1	10.502	15.4285	323.196	0.00806948	0.439442	0.985349	0.997618
AC010904.2	0	0.569969	4.14083	5.28693	1.73549	0.00231631	0.0561898
AC010913.1	5.77939	7.27201	138.027	-0.254126	0.32625	0.436022	0.888561
AC010931.1	8.12417	13.0503	327.722	0.215496	0.621605	0.728834	0.962631
AC010931.2	4.82166	4.24528	122.655	-0.83831	0.745284	0.260665	0.779875
AC010967.1	0.990753	1.00236	53.7937	-0.376706	0.703172	0.592149	0.935386
AC010969.2	11.3441	15.625	284.579	-0.165005	0.227364	0.468005	0.902767
AC010969.3	0	0.982704	7.47143	6.13589	1.44965	2.31e-05	0.0037361
AC010973.2	0.1321	0	1.76249	-4.46822	2.18055	0.0404498	0.344045
AC010974.1	2.87318	3.06604	61.415	-0.600769	0.530871	0.257775	0.777701
AC010974.2	19.2206	27.3585	684.967	-0.0928675	0.22753	0.68316	0.954665
AC010976.1	12.4174	19.2414	338.571	-0.0347926	0.244389	0.886791	0.988187
AC010978.1	2.8897	5.69969	78.1329	0.327623	0.365086	0.369512	0.859119
AC010980.1	4.14465	4.87421	104.144	-0.297378	0.315062	0.345236	0.844271
AC010991.1	0	0.196541	1.38449	3.70381	3.14097	0.238322	0.758923
AC010996.1	2.60898	6.76101	117.663	0.955727	0.466316	0.0404108	0.344045
AC010997.3	3.46764	7.84198	130.605	0.653797	0.432283	0.130425	0.616376
AC010997.4	0.610964	1.72956	19.6719	0.783774	0.668882	0.241291	0.761503
AC010997.5	1.00727	1.51336	23.5487	-0.0438114	0.467819	0.925387	0.991821
AC010998.1	0	0.648585	4.71818	5.47426	1.71105	0.00137734	0.0418434
AC010998.2	1.00727	1.1989	20.6646	-0.407202	0.525337	0.438266	0.889687
AC010999.2	1.17239	2.77123	34.9901	0.523784	0.515394	0.309496	0.82128
AC011005.1	0.561427	1.06132	14.8279	0.440998	0.810886	0.586547	0.935364
AC011008.1	0.544914	1.39544	17.2361	0.725288	0.537558	0.177264	0.690175
AC011029.1	0.181638	0.766509	19.4342	3.00983	0.868992	0.000533034	0.0240971
AC011043.1	28.0218	43.6124	995.167	0.137902	0.2242	0.538498	0.92426
AC011043.2	0.363276	1.23821	13.4746	1.11474	0.714531	0.118737	0.593637
AC011092.2	26.5687	34.6108	911.929	-0.184831	0.209362	0.377328	0.863386
AC011092.3	1.23844	2.63365	34.5346	0.456031	0.407122	0.262657	0.781139
AC011124.1	0	0.314465	2.63836	4.62798	1.91201	0.0155001	0.191041
AC011131.1	0	0.412736	2.91089	4.77845	2.56358	0.0623249	0.434906
AC011228.2	0.363276	0.511006	8.52777	-0.0938248	0.750391	0.900496	0.988551
AC011239.1	0.247688	0.255503	4.84693	-0.705805	1.17304	0.547381	0.926819
AC011243.1	0.115588	0	1.3553	-4.09121	2.39393	0.0874523	0.51513
AC011246.1	3.30251	4.36321	106.641	-0.370751	0.378243	0.326992	0.832889
AC011287.1	7.66182	10.6722	573.526	0.118682	0.335685	0.723676	0.961398
AC011287.2	0	0.628931	6.36683	5.90629	1.92443	0.002147	0.0538675
AC011290.1	1.10634	2.84984	38.3364	0.611495	0.511674	0.232053	0.75313
AC011297.1	1.56869	2.98742	42.08	0.384569	0.653584	0.556264	0.927989
AC011306.1	1.46962	4.1077	75.4765	0.778832	0.661098	0.238761	0.759308
AC011317.1	0.495376	0.923742	13.4742	0.242284	0.732481	0.740817	0.964426
AC011330.2	2.7576	4.18632	65.0508	-0.0739334	0.279007	0.791019	0.973334
AC011337.1	0.743065	0.86478	15.3749	-0.379233	0.613659	0.536584	0.924136
AC011346.1	21.4003	37.5393	1306.51	0.555719	0.320085	0.0825353	0.501357
AC011369.1	3.97952	10.2987	194.455	0.919659	0.602336	0.126806	0.610443
AC011370.1	0.990753	2.77123	34.1722	0.862562	0.658381	0.190153	0.704829
AC011373.1	0.726552	0	8.90501	-6.80424	1.49235	5.13e-06	0.00135895
AC011374.2	0.544914	0.353774	9.33841	-1.32796	0.763578	0.0820127	0.499793
AC011379.1	7.61229	8.9033	180.03	-0.466976	0.3197	0.144106	0.639377
AC011379.2	3.97952	4.85456	99.6338	-0.352829	0.426019	0.407557	0.874478
AC011396.2	0.429326	0.707547	11.7267	0.0830964	0.661116	0.899976	0.98848
AC011405.1	15.3402	18.6124	388.573	-0.434539	0.216297	0.0445379	0.362632
AC011407.1	0.726552	1.37579	23.3688	0.322811	0.492492	0.512169	0.918352
AC011416.3	2.14663	4.22563	70.2676	0.506085	0.381674	0.184852	0.700181
AC011416.4	9.84148	19.3396	477.92	0.666351	0.350137	0.0570252	0.415431
AC011442.1	2.55945	4.22563	64.3936	0.0888314	0.313843	0.777143	0.970706
AC011443.1	2.42734	3.51808	55.5947	-0.276582	0.729972	0.704767	0.958349
AC011444.1	12.7807	14.6226	312.972	-0.47281	0.267507	0.0771497	0.484778
AC011444.2	2.24571	4.44182	62.5801	0.222898	0.523343	0.670172	0.952923
AC011444.3	3.17041	2.98742	73.3657	-0.926697	0.35523	0.00908801	0.134886
AC011445.1	1.76684	3.02673	46.5598	0.139861	0.394025	0.722623	0.961234
AC011447.3	23.3322	36.5173	1273.52	0.34231	0.306891	0.264674	0.784628
AC011450.1	5.05284	9.21777	138.249	0.245803	0.30526	0.42069	0.879894
AC011451.1	0.330251	0.628931	8.37066	0.262918	0.706132	0.709643	0.958626
AC011451.3	1.10634	1.17925	21.6476	-0.526173	0.459094	0.251749	0.771399
AC011451.4	1.02378	1.78852	25.9191	0.281823	0.602274	0.639833	0.945436
AC011455.8	4.16116	6.48585	106.11	0.046805	0.33853	0.890035	0.988187
AC011462.4	0.462351	0.569969	9.56824	-0.416417	0.853157	0.625487	0.942202
AC011462.5	1.86592	2.75157	41.8816	-0.160854	0.417521	0.700044	0.957011
AC011466.1	1.13937	1.57233	25.0033	-0.240802	0.496007	0.627336	0.94271
AC011466.3	2.41083	5.46384	78.8729	0.426789	0.516046	0.408217	0.874478
AC011468.1	3.25297	5.09041	79.1966	0.0358016	0.400899	0.928841	0.991821
AC011468.3	4.50793	10.2791	135.784	0.659932	0.499007	0.186005	0.70186
AC011468.5	4.54095	7.1934	113.599	0.0633989	0.253988	0.802886	0.975701
AC011471.2	2.47688	3.36085	54.9277	-0.303279	0.453533	0.503684	0.915736
AC011472.1	2.29524	3.00708	52.7959	-0.279291	0.354579	0.430891	0.886186
AC011472.2	4.40885	6.76101	113.082	-0.030079	0.25658	0.906678	0.989289
AC011472.3	0.792602	0.923742	15.9108	-0.401305	0.564863	0.477427	0.906272
AC011472.4	0.759577	0.746855	15.3084	-0.640457	0.580876	0.270214	0.789602
AC011474.1	0.346764	1.02201	15.5791	1.0332	0.717061	0.149617	0.648304
AC011476.3	10.1882	25.5307	688.186	1.41858	0.653596	0.029975	0.289989
AC011477.1	2.17966	2.43711	44.0768	-0.514733	0.349456	0.140763	0.634139
AC011477.2	0.561427	1.31682	16.1624	0.584629	0.557747	0.294547	0.809822
AC011477.8	8.4214	15.173	252.194	0.252792	0.35873	0.481006	0.907708
AC011478.1	1.53567	2.43711	38.1927	-0.0257156	0.395704	0.948184	0.993697
AC011481.1	0.97424	2.04403	26.9601	0.309582	0.60836	0.610837	0.940328
AC011481.2	2.04756	2.61399	44.4616	-0.353356	0.331787	0.286872	0.804261
AC011491.3	1.07332	1.06132	22.8188	-0.532718	0.514298	0.300289	0.813326
AC011498.1	1.73382	4.0684	57.014	0.609686	0.444951	0.170615	0.681294
AC011503.1	2.6255	4.65802	73.8272	0.365243	0.984018	0.710507	0.958626
AC011503.2	0.924703	1.17925	20.3291	-0.246941	1.02974	0.810479	0.976652
AC011509.2	1.37054	3.22327	45.4437	0.608487	0.492364	0.216515	0.735733
AC011509.3	0	0.373428	2.58278	4.60809	1.97168	0.0194318	0.220322
AC011511.2	1.35403	2.59434	38.0422	0.364801	0.748938	0.626193	0.942414
AC011586.2	0.643989	1.02201	20.0834	0.379335	0.68678	0.580716	0.934288
AC011595.1	0	0.687893	5.01491	5.56208	1.64143	0.000702635	0.0280122
AC011595.2	0	0.53066	3.83227	5.17135	1.86615	0.00558622	0.0984501
AC011603.1	0.759577	2.45676	29.7568	1.11436	0.43259	0.00999443	0.14279
AC011603.2	26.5026	39.2885	1095.6	0.0213033	0.263713	0.935615	0.992533
AC011611.4	1.93197	2.00472	39.6288	-0.614907	0.365732	0.0927032	0.529444
AC011625.1	1.27147	2.35849	38.6926	0.238809	0.593428	0.687373	0.95521
AC011632.1	4.2107	8.6478	170.531	0.711948	0.370846	0.054884	0.407105
AC011700.1	0	0.373428	2.69721	4.67051	2.0803	0.0247605	0.259485
AC011726.1	0.363276	0.746855	9.75234	0.315112	0.824947	0.702477	0.957864
AC011751.1	0.495376	0.628931	10.6991	-0.472629	0.700195	0.499678	0.915211
AC011773.3	0.627477	1.23821	17.2992	0.24447	0.569441	0.667693	0.951862
AC011773.4	1.65125	3.83255	51.8715	0.576811	0.538829	0.284399	0.802453
AC011815.1	0.610964	1.29717	16.6221	0.451397	0.60958	0.458994	0.900444
AC011815.2	3.30251	6.83962	106.053	0.424619	0.347238	0.221388	0.741433
AC011824.2	0.297226	0.196541	6.98536	-1.3575	0.898329	0.130754	0.616794
AC011825.2	2.27873	3.00708	49.4805	-0.284372	0.340124	0.403108	0.87276
AC011825.4	0.825627	2.04403	24.9637	0.678475	0.534819	0.204581	0.722244
AC011853.2	0	0.805818	5.96422	5.80957	1.56223	0.000200194	0.0137711
AC011901.1	0.809115	0.275157	15.5749	-2.45655	1.01133	0.0151393	0.18791
AC011912.1	1.1889	1.84748	27.7952	-0.029685	0.433091	0.945354	0.993565
AC011921.1	10.3534	19.1824	400.614	0.359478	0.245446	0.143033	0.637712
AC011933.2	0.429326	0.96305	12.1133	0.443256	0.75942	0.559437	0.927989
AC011933.3	1.27147	3.41981	41.7434	0.794046	0.463713	0.0868298	0.514055
AC011933.4	15.2741	23.1722	452.083	-0.0346851	0.285007	0.903137	0.988884
AC011939.2	1.5852	2.27987	35.3935	-0.159115	0.400296	0.691004	0.955702
AC011944.1	0.247688	1.10063	11.2495	1.51216	1.27453	0.235445	0.7563
AC011978.2	3.286	4.67767	76.6774	-0.150946	0.304294	0.619857	0.941425
AC011995.2	0	0.569969	4.1291	5.28349	1.7063	0.0019585	0.0509364
AC011997.1	4.72259	7.48821	152.943	0.0641057	0.231349	0.781707	0.971788
AC011997.2	0.726552	1.06132	16.8056	-0.0619327	0.577004	0.914523	0.990522
AC012020.1	2.27873	2.71226	57.1316	-0.695243	0.607548	0.252482	0.772309
AC012050.1	2.6255	5.69969	75.4445	0.473353	0.583082	0.4169	0.878319
AC012063.1	10.4855	18.9269	456.13	0.40039	0.301369	0.18399	0.699565
AC012065.2	0	0.373428	2.69367	4.66289	1.87338	0.0128095	0.167857
AC012065.3	1.0568	1.76887	25.3756	0.103255	0.507752	0.838856	0.981524
AC012066.1	0.858653	1.17925	18.7527	-0.216099	0.556804	0.697937	0.956389
AC012073.1	0.462351	0.845126	11.8912	0.214653	0.661695	0.745637	0.96448
AC012076.1	1.00727	1.88679	25.6252	0.275839	0.530192	0.60288	0.938064
AC012078.2	0.677015	1.29717	75.2205	0.400992	0.577386	0.487371	0.91109
AC012085.2	8.07464	15.5857	246.354	0.31321	0.344985	0.363935	0.855467
AC012101.2	0.891678	1.57233	23.7811	0.217048	0.492623	0.659505	0.950294
AC012123.1	0.478864	2.26022	24.4249	1.84308	0.969782	0.0573656	0.41631
AC012150.1	0	0.255503	2.81201	4.72645	1.86238	0.0111536	0.153842
AC012157.2	0	0.412736	3.05734	4.84184	1.82333	0.00791927	0.123955
AC012174.1	1.08983	1.76887	26.99	0.0479754	0.51955	0.926428	0.991821
AC012178.1	2.34478	3.34119	84.3547	0.110762	0.605798	0.854926	0.985556
AC012181.1	1.20542	1.98506	29.4762	0.00651294	0.40918	0.987301	0.998058
AC012184.1	4.4749	6.91824	112.315	-0.0293697	0.300153	0.922052	0.991225
AC012184.3	11.4927	20.7547	345.471	0.211858	0.219684	0.334857	0.837465
AC012184.4	5.97754	11.9497	178.583	0.328033	0.297345	0.269938	0.789498
AC012213.1	2.77411	9.72877	130.302	1.30618	0.312645	2.94e-05	0.00434191
AC012213.2	0.445839	0.845126	12.0815	0.4157	0.794895	0.601001	0.937405
AC012213.3	0.429326	0.511006	8.81568	-0.364878	0.776173	0.638284	0.945207
AC012213.4	1.30449	2.63365	35.8287	0.414846	0.696415	0.551383	0.92712
AC012254.1	4.27675	6.87893	117.109	0.0398172	0.307063	0.896826	0.988187
AC012291.3	14.6466	21.423	527.686	0.032399	0.24411	0.894412	0.988187
AC012306.2	7.2325	9.76808	176.177	-0.0694943	0.565367	0.902171	0.988551
AC012306.3	4.17768	7.76336	114.923	0.310268	0.263292	0.23863	0.759308
AC012313.1	1.00727	2.20126	28.4943	0.437658	0.595603	0.462452	0.901377
AC012313.2	0.693527	0.982704	15.4532	-0.166598	0.566561	0.768719	0.96861
AC012313.5	0.743065	1.33648	19.0489	0.134425	0.603269	0.823669	0.978076
AC012313.6	10.5845	18.1997	292.379	0.136154	0.237338	0.56619	0.930279
AC012313.8	0.743065	1.31682	18.3664	0.118908	0.538486	0.825234	0.97854
AC012313.9	0.231176	0.609277	7.03962	0.700854	0.909023	0.440709	0.891185
AC012322.1	0.412814	0.707547	10.3644	0.212136	0.688022	0.757834	0.966307
AC012349.1	0.627477	2.24057	35.744	1.49427	0.755894	0.048062	0.378081
AC012354.1	27.0806	30.0118	921.103	-0.377922	0.376265	0.315184	0.825568
AC012358.1	0.429326	0.628931	9.6136	-0.144908	0.700725	0.836168	0.981524
AC012358.2	12.7642	22.6415	391.13	0.247515	0.251795	0.325607	0.832888
AC012360.1	0.544914	1.21855	15.1512	0.538877	0.725202	0.457438	0.899543
AC012360.3	13.9696	23.2508	414.529	0.0441648	0.2656	0.867934	0.98719
AC012363.1	2.54293	4.5794	70.0583	0.191441	0.366095	0.601024	0.937405
AC012368.1	4.55746	10.2987	149.828	0.470535	0.352808	0.182307	0.69792
AC012368.2	0.478864	0.471698	9.50915	-0.852798	0.790928	0.280934	0.799646
AC012370.1	0.528402	0.648585	10.9039	-0.337537	0.689269	0.624344	0.942066
AC012370.2	0.891678	1.94575	26.0309	0.494967	0.523134	0.344068	0.844224
AC012378.2	3.07133	5.60142	80.4177	0.210912	0.31553	0.503853	0.91589
AC012404.1	34.1314	46.4426	1279.57	-0.0362226	0.188767	0.847828	0.983646
AC012404.2	0.77609	1.33648	19.0466	0.0969603	0.485913	0.841839	0.981756
AC012405.1	7.99207	11.1439	1697.56	0.116995	1.27939	0.927138	0.991821
AC012409.2	7.4967	21.1871	597.985	0.990033	1.21456	0.414994	0.877468
AC012409.3	0	0.609277	4.33877	5.35289	1.63639	0.00107107	0.0356698
AC012435.3	1.30449	2.59434	35.044	0.314993	0.413394	0.44608	0.894397
AC012442.2	10.2378	17.7083	306.802	0.186241	0.219101	0.395313	0.871202
AC012443.2	0.462351	0.825472	11.6525	0.204731	0.724794	0.777585	0.970824
AC012447.1	7.66182	10.8884	215.456	-0.267973	0.372388	0.471768	0.904437
AC012459.1	15.0429	19.2414	427.594	-0.249243	0.244932	0.308867	0.820989
AC012462.1	0.363276	0.412736	7.75063	-0.391938	0.897226	0.662232	0.950942
AC012464.1	1.40357	2.57469	37.6122	0.236988	0.439216	0.589494	0.935385
AC012464.2	0.280713	0	3.57618	-5.48695	1.79927	0.00229187	0.0559081
AC012467.2	4.98679	7.15409	118.585	-0.17729	0.29102	0.542389	0.925736
AC012470.1	2.32827	3.00708	60.4183	-0.326297	0.630303	0.60468	0.939048
AC012485.1	1.42008	2.92846	39.9754	0.347513	0.410677	0.397443	0.871684
AC012485.3	0.247688	0.884434	9.65759	1.24554	1.01618	0.220308	0.740916
AC012494.1	1.76684	3.73428	82.1717	0.456531	0.500777	0.361956	0.853629
AC012501.2	10.0396	7.78302	297.979	-1.19696	0.510548	0.0190543	0.217746
AC012508.1	0.693527	1.63129	20.3226	0.62218	0.532786	0.242893	0.763512
AC012508.2	0.792602	1.59198	21.486	0.335498	0.591904	0.570842	0.93145
AC012511.2	0.181638	0	2.34868	-4.8823	1.94568	0.0120968	0.162155
AC012513.1	0	0.353774	2.85158	4.74447	1.86656	0.0110276	0.152553
AC012533.1	0.115588	0.412736	4.92095	1.38693	1.52673	0.363652	0.855255
AC012557.1	0.77609	1.1989	17.6894	-0.00486081	0.593816	0.993469	0.998925
AC012557.2	0.495376	0.845126	11.9926	0.103852	0.712956	0.884187	0.988187
AC012568.1	0.90819	1.23821	20.1123	-0.26049	0.511919	0.610857	0.940328
AC012588.1	6.52246	4.61871	149.757	-0.936656	0.681516	0.169326	0.679615
AC012593.1	0.610964	1.49371	44.336	1.41775	0.634282	0.0254044	0.263099
AC012593.2	0.330251	0.668239	9.88894	0.583909	0.867798	0.501034	0.915211
AC012613.1	0.280713	0.609277	8.50028	0.668652	0.890703	0.452832	0.897432
AC012615.1	9.64333	13.9544	246.957	-0.148464	0.244288	0.54336	0.926201
AC012625.1	0.544914	1.98506	37.4942	1.98173	1.07105	0.0642746	0.441606
AC012629.2	0.809115	1.49371	21.232	0.165714	0.538689	0.758368	0.966315
AC012640.1	0.610964	1.13994	16.1273	0.201134	0.744415	0.787013	0.973028
AC012640.2	8.86724	13.6596	226.158	-0.0388655	0.218802	0.859015	0.986096
AC012640.4	0.957728	1.35613	21.5448	-0.225801	0.540167	0.675932	0.954063
AC012645.1	4.78864	3.61635	89.6965	-1.23415	0.367047	0.000772739	0.0297964
AC012645.2	0.528402	0.786164	11.9409	-0.149461	0.800784	0.851941	0.984882
AC012645.4	0.396301	0	4.59893	-5.85543	1.66955	0.000452872	0.021721
AC012668.3	0.511889	0.805818	13.8418	-0.141682	0.696662	0.838844	0.981524
AC012673.1	0	0.511006	3.83664	5.17301	1.65655	0.00179166	0.0484553
AC012676.1	0.495376	0.786164	12.0274	-0.016091	0.639544	0.979927	0.996743
AC012676.3	0.313738	0.707547	9.3788	0.466992	0.783918	0.551366	0.92712
AC012676.4	0.280713	0.569969	7.55622	0.324667	0.949925	0.732515	0.96317
AC013267.1	2.13012	3.77358	54.9969	0.144524	0.510693	0.77718	0.970706
AC013287.1	6.25826	7.9206	329.086	-0.0467681	0.410298	0.909249	0.989619
AC013391.2	1.56869	3.24292	59.3078	0.54742	0.53052	0.30214	0.815169
AC013391.3	0.825627	1.74921	22.5041	0.454574	0.709853	0.521927	0.920238
AC013400.1	0.247688	0.904088	9.47167	1.27157	1.07437	0.23659	0.757093
AC013403.2	0.759577	1.35613	19.44	0.126095	0.606472	0.835294	0.981431
AC013460.1	0.693527	2.00472	27.6285	1.0491	0.945446	0.267157	0.787063
AC013468.1	1.40357	1.88679	30.5773	-0.269392	0.413408	0.514634	0.918775
AC013470.2	4.06209	2.00472	93.0411	-1.5539	0.578996	0.0072795	0.116766
AC013472.1	3.58322	9.31604	121.552	0.796822	0.511674	0.119403	0.5948
AC013472.2	0.660502	1.23821	16.7243	0.199204	0.6011	0.740342	0.964426
AC013477.1	6.72061	11.7335	189.27	0.152224	0.278763	0.585018	0.935364
AC013549.1	0.875165	1.31682	20.2101	-0.122449	0.473269	0.795844	0.974374
AC013553.4	0.445839	0.727201	10.8009	-0.125859	0.701828	0.857678	0.985663
AC013562.1	0.0660502	0.216195	2.16752	0.998449	1.95442	0.609444	0.940328
AC013564.1	0.957728	0.707547	17.739	-1.28056	0.966267	0.185084	0.700584
AC013565.1	0.610964	2.24057	27.1125	1.39125	0.580781	0.0165984	0.200269
AC013565.3	0.396301	0.687893	9.59668	0.175378	0.763491	0.818321	0.977327
AC013640.1	6.43989	10.7115	164.859	0.0954501	0.26243	0.71607	0.959974
AC013643.2	1.50264	2.51572	39.0927	0.0797815	0.434296	0.854246	0.985297
AC013652.1	12.1697	17.0991	787.864	0.0519095	0.262117	0.843014	0.981756
AC013652.2	0	0.373428	2.89124	4.76962	1.84738	0.00982798	0.141603
AC013716.1	0.313738	0.746855	9.35011	0.607178	0.79842	0.446971	0.89496
AC013731.1	0.462351	1.23821	14.2962	0.625135	0.848001	0.461009	0.901016
AC015563.1	0.726552	1.12028	17.864	0.0141421	0.687125	0.983579	0.997055
AC015574.1	0	0.471698	4.75785	5.48848	1.73744	0.00158338	0.0454677
AC015631.1	3.20343	3.36085	106.646	-0.401674	0.472654	0.395421	0.871202
AC015660.2	0.677015	0.609277	13.7192	-1.01823	0.616566	0.0986461	0.54629
AC015674.1	0.313738	0	3.56617	-5.49223	1.75309	0.00173095	0.0476662
AC015712.2	0	1.65094	20.3219	7.57846	1.87806	5.45e-05	0.00605338
AC015712.4	0	0.491352	4.49241	5.40377	1.98819	0.00656894	0.109652
AC015726.1	2.01453	3.22327	48.7451	0.0242135	0.399754	0.951701	0.99464
AC015726.2	0.297226	0.609277	7.67656	0.345386	0.814704	0.671609	0.952923
AC015727.1	1.12285	2.08333	29.0586	0.172514	0.498064	0.729064	0.962631
AC015795.1	1.61823	2.12264	35.6761	-0.339734	0.505046	0.501151	0.915211
AC015802.4	0.379789	0.96305	12.5297	0.804291	0.730104	0.270631	0.790212
AC015802.6	3.20343	5.34591	79.2577	0.0412078	0.332567	0.901388	0.988551
AC015813.1	17.3547	26.1203	495.671	-0.0664817	0.268129	0.804176	0.975701
AC015813.4	0.561427	0.96305	14.2844	0.0302595	0.723905	0.966658	0.996448
AC015818.2	0.594452	0.884434	13.3455	-0.0906002	0.7038	0.897571	0.988187
AC015845.1	3.88045	5.75865	91.483	-0.104841	0.279869	0.707951	0.958626
AC015845.2	4.68956	6.64308	136.406	-0.165354	0.303678	0.586094	0.935364
AC015849.1	2.03104	1.43475	39.1672	-1.07485	0.438574	0.0142545	0.181032
AC015849.3	26.0073	34.3553	765.949	-0.308898	0.200672	0.123726	0.604969
AC015849.4	1.61823	3.43947	44.9124	0.424414	0.397756	0.285962	0.803561
AC015853.2	1.5852	2.12264	34.5108	-0.278287	0.538461	0.605282	0.939106
AC015853.3	11.9716	21.5802	368.462	0.288318	0.398646	0.46953	0.902767
AC015871.3	4.30978	6.28931	103.856	-0.156136	0.286309	0.58552	0.935364
AC015871.6	14.1017	15.2712	348.431	-0.619494	0.33596	0.0651906	0.444306
AC015878.1	12.6156	19.4969	475.739	0.116891	0.32743	0.721096	0.960881
AC015908.2	1.00727	0.86478	21.8419	-0.931567	0.617712	0.131531	0.618501
AC015908.3	0.759577	0.786164	15.3031	-0.584852	0.619979	0.345506	0.844527
AC015909.2	0.743065	3.34119	39.6584	1.83092	0.448095	4.39e-05	0.00535276
AC015912.3	1.37054	2.33884	50.6445	-0.0446887	0.464901	0.923421	0.991323
AC015914.1	1.07332	0.727201	19.988	-1.29965	0.576099	0.0240741	0.254675
AC015917.2	1.35403	2.63365	37.5953	0.36681	0.403443	0.363245	0.855034
AC015922.3	7.893	11.5173	201.932	-0.0927543	0.428786	0.828739	0.979962
AC015923.1	27.1466	40.4678	1008.69	0.105238	0.336527	0.754495	0.966218
AC015943.1	0.379789	0.86478	16.9169	0.557441	0.60831	0.35947	0.852512
AC015961.1	0.660502	0.746855	13.5951	-0.512567	0.75705	0.498369	0.914859
AC015961.2	3.58322	5.22799	87.1218	-0.0779199	0.328534	0.812521	0.976652
AC015967.1	1.07332	1.33648	22.4874	-0.33647	0.566526	0.552566	0.927522
AC015971.1	9.44518	14.3868	265.058	-0.03308	0.246719	0.89334	0.988187
AC015982.2	4.2107	6.19104	102.345	-0.0938638	0.253542	0.711226	0.958823
AC015983.2	8.66909	14.5637	375.73	0.244053	0.217675	0.26221	0.781037
AC015987.1	8.43791	10.8884	216.453	-0.282413	0.259358	0.2762	0.794887
AC016026.2	1.71731	2.47642	38.9211	-0.152039	0.522682	0.771141	0.968951
AC016027.1	0.610964	1.17925	16.5756	0.266269	0.5354	0.618959	0.941208
AC016027.2	0.594452	1.4544	18.324	0.527714	0.797869	0.508353	0.917451
AC016042.1	11.823	20.3223	446.848	0.228486	0.204959	0.264942	0.784948
AC016044.1	0.148613	0.334119	5.94316	1.36271	1.16286	0.241251	0.761503
AC016065.1	16.3309	29.8153	509.215	0.372814	0.1997	0.0619204	0.433654
AC016074.2	1.48613	2.00472	78.1963	0.0093044	0.576327	0.987119	0.998058
AC016134.1	1.53567	3.77358	50.6924	0.729075	0.630554	0.24758	0.766606
AC016152.1	10.469	7.15409	1562.75	-1.06769	0.759271	0.159663	0.665016
AC016168.2	0.924703	3.89151	42.094	1.43504	0.666231	0.0312424	0.29776
AC016168.4	0.594452	0.648585	14.0034	-0.819252	0.831826	0.324681	0.832565
AC016229.2	0.743065	1.37579	22.7084	0.184894	0.663987	0.780659	0.971673
AC016355.1	1.60172	2.83019	39.6386	0.176497	0.352149	0.616231	0.941208
AC016383.2	0	0.491352	4.73429	5.47945	1.61348	0.000683664	0.0275567
AC016394.1	1.94848	3.28223	49.3591	0.12512	0.337335	0.710706	0.958787
AC016394.2	0.561427	0.923742	13.3656	-0.0548832	0.643235	0.932004	0.991844
AC016405.1	0.77609	1.41509	19.3567	0.243035	0.679031	0.720407	0.960833
AC016405.3	0	0.609277	4.77021	5.48017	1.63069	0.000777624	0.0297964
AC016493.1	4.06209	7.99921	117.316	0.348526	0.353153	0.323694	0.832046
AC016526.1	1.12285	1.84748	29.4113	0.0177204	0.416837	0.966091	0.996394
AC016526.2	2.22919	3.18396	53.8782	-0.115329	0.339553	0.734121	0.963175
AC016573.1	0.264201	0	3.55435	-5.48787	1.78052	0.00205499	0.0526856
AC016575.1	0.280713	0.786164	8.88576	0.758279	0.865064	0.380727	0.865419
AC016576.1	2.13012	2.53538	49.5205	-0.397213	0.418363	0.342394	0.842579
AC016583.2	0.90819	0.904088	22.5284	-0.652317	0.455449	0.152072	0.652178
AC016587.1	0.693527	0.943396	15.4195	-0.294131	0.673293	0.662216	0.950942
AC016588.2	0.792602	1.65094	21.8041	0.471022	0.549728	0.39154	0.870164
AC016590.1	2.47688	4.63836	73.152	0.168363	0.512534	0.74254	0.964426
AC016590.3	0.84214	2.16195	25.5703	0.717693	0.505718	0.155853	0.656662
AC016597.1	6.55548	9.45362	158.072	-0.119654	0.26578	0.652566	0.948856
AC016642.1	2.39432	6.42689	84.9663	0.7453	0.533173	0.162156	0.670015
AC016644.1	2.01453	2.92846	45.1735	-0.160728	0.453713	0.723152	0.961398
AC016687.3	0.297226	0.904088	14.3787	1.6328	0.922976	0.0768844	0.484052
AC016700.1	0.396301	0.805818	11.0828	0.408607	0.693706	0.555847	0.927989
AC016705.1	0.693527	1.61164	20.0782	0.525924	0.603835	0.383769	0.866474
AC016705.2	25.0826	36.5566	972.901	0.0259785	0.193935	0.893438	0.988187
AC016716.1	3.86394	7.80267	118.571	0.346963	0.435422	0.425542	0.883756
AC016717.2	0.445839	2.12264	24.0539	1.88445	0.941739	0.0453895	0.365955
AC016721.1	0.247688	0.43239	7.51775	0.520026	1.20877	0.667041	0.951573
AC016722.2	1.30449	2.10299	31.2013	-0.0994701	0.597932	0.867876	0.98719
AC016727.1	12.5991	19.7327	342.515	-0.0438549	0.221485	0.843042	0.981756
AC016727.3	2.27873	2.22091	44.6326	-0.753747	0.419346	0.0722666	0.467201
AC016730.1	0.313738	0	3.70989	-5.54233	1.71525	0.0012327	0.0388208
AC016737.1	0.379789	0.393082	7.25742	-0.679848	0.808684	0.400525	0.87276
AC016738.1	0.165125	0	1.94148	-4.60902	2.04384	0.0241284	0.254812
AC016745.1	7.84346	6.07311	281.769	-1.04356	0.537831	0.052341	0.395576
AC016745.2	2.32827	2.94811	54.8423	-0.348316	0.393329	0.375855	0.862467
AC016747.1	20.8388	28.5967	600.823	-0.21677	0.352962	0.53912	0.924306
AC016747.2	1.33752	2.26022	33.7047	0.0709727	0.54534	0.896453	0.988187
AC016747.3	0.429326	0.845126	11.4374	0.351031	0.639876	0.583286	0.935198
AC016766.1	2.46037	3.93082	212.376	0.142407	0.629048	0.820903	0.977499
AC016773.1	3.40159	5.75865	84.9052	0.06233	0.444722	0.888538	0.988187
AC016813.1	0.726552	1.02201	17.0318	-0.0862435	0.684168	0.899687	0.98848
AC016821.1	1.50264	3.91116	59.5884	0.743509	0.593575	0.210353	0.728825
AC016822.1	0.429326	0	5.2107	-6.03453	1.57378	0.000125856	0.0103407
AC016831.1	2.55945	2.16195	50.5246	-0.977078	0.348916	0.00510515	0.0933091
AC016831.4	7.18296	7.03616	158.463	-0.759255	0.270699	0.00503493	0.0926787
AC016831.5	0.363276	0.609277	9.35681	0.189165	0.871928	0.828247	0.979616
AC016831.6	17.8831	19.4575	582.283	-0.474683	0.20313	0.0194474	0.220398
AC016866.1	0.231176	0.766509	8.57353	0.973733	0.798984	0.222953	0.743666
AC016866.2	2.46037	3.10535	54.6038	-0.259594	0.389545	0.505153	0.9171
AC016876.1	5.76288	9.8467	152.063	0.0886915	0.342738	0.79581	0.974374
AC016903.2	0.346764	1.57233	18.727	1.62172	0.563231	0.00398539	0.0797013
AC016907.2	2.11361	4.24528	72.242	0.522082	0.461686	0.258133	0.777757
AC016910.1	0.941215	2.04403	27.2052	0.427597	0.663173	0.519074	0.91942
AC016912.1	0.412814	0.923742	11.5717	0.556488	0.789408	0.480846	0.907708
AC016924.1	0.627477	2.04403	23.412	1.08752	0.588709	0.0647055	0.4437
AC016925.3	1.02378	0.727201	37.3962	-1.3457	0.915632	0.141644	0.63549
AC016931.1	5.6638	7.86164	156.602	-0.200023	0.386288	0.604593	0.939048
AC016933.1	0.148613	0.373428	4.4244	0.639297	1.16103	0.581889	0.934879
AC016949.1	9.59379	14.0134	239.078	-0.127487	0.237445	0.591328	0.935385
AC016957.2	0.792602	1.23821	18.3373	0.0178251	0.521296	0.972723	0.996582
AC016987.1	0	0.668239	5.33547	5.64663	1.5923	0.000390799	0.0203133
AC016994.1	0.363276	1.39544	14.2383	1.29007	0.982018	0.188951	0.703972
AC017002.2	17.9326	20.342	580.973	-0.436567	0.32481	0.178926	0.692478
AC017002.3	1.48613	2.84984	43.4057	0.176396	0.361097	0.625196	0.942066
AC017007.5	1.53567	3.28223	45.2989	0.412272	0.404384	0.307963	0.819838
AC017028.1	1.76684	3.89151	50.0173	0.472431	0.541114	0.382625	0.866112
AC017050.1	4.64003	10.7901	188.442	0.646521	0.345739	0.0614879	0.432056
AC017053.1	0	0.294811	2.7729	4.70645	2.15202	0.0287434	0.282706
AC017071.1	3.20343	6.05346	87.19	0.264301	0.387827	0.49556	0.913659
AC017074.1	5.41612	7.17374	146.157	-0.198886	0.396056	0.61555	0.941208
AC017083.1	2.52642	6.01415	80.3402	0.700651	0.508323	0.168092	0.678482
AC017083.2	0.891678	1.98506	25.0773	0.4734	0.507883	0.351282	0.848208
AC017100.1	3.83091	6.56447	99.8344	0.1032	0.497654	0.835718	0.981431
AC017101.1	23.3653	20.8137	704.718	-1.08543	0.405519	0.00743645	0.118587
AC017104.1	0.743065	1.4544	19.6237	0.302462	0.530282	0.56842	0.931051
AC017104.2	0.627477	0.923742	14.3086	-0.178207	0.589687	0.762494	0.967308
AC018362.1	25.5284	36.5763	898.218	-0.0702775	0.199361	0.724453	0.961655
AC018362.2	1.28798	1.13994	22.9172	-0.836379	0.660919	0.205699	0.72303
AC018410.1	0.313738	0.550314	8.29255	0.0817764	0.973557	0.933058	0.991875
AC018413.1	4.55746	7.2327	117.755	0.16516	0.504746	0.743506	0.96448
AC018437.3	0	0.491352	5.32393	5.64992	1.69093	0.000833851	0.0306633
AC018445.5	0.495376	0.845126	12.6495	0.102471	0.710379	0.885304	0.988187
AC018450.1	0.379789	0.904088	11.7858	0.492987	0.685812	0.472241	0.904463
AC018462.1	15.6044	22.9167	455.024	-0.0432725	0.203079	0.831263	0.980675
AC018467.1	0.677015	0.904088	19.0252	-0.0990267	0.678151	0.883902	0.988187
AC018511.2	1.91546	3.75393	51.2692	0.270186	0.3334	0.417713	0.878765
AC018521.4	0.677015	1.04167	15.8717	-0.104771	0.666281	0.87505	0.98801
AC018521.5	27.8071	42.0401	942.092	0.0262076	0.167884	0.87595	0.988183
AC018541.1	3.78137	7.97956	134.103	0.78565	0.577143	0.173427	0.68504
AC018557.1	3.40159	6.38758	90.8389	0.236771	0.286351	0.408319	0.874568
AC018557.2	1.07332	1.59198	23.9097	-0.132245	0.569775	0.81646	0.977168
AC018557.3	11.3111	18.9465	306.018	0.107792	0.272216	0.692119	0.955702
AC018563.1	0.924703	2.04403	36.963	1.10478	1.1577	0.339937	0.840985
AC018616.1	0.561427	1.69025	33.0292	0.643123	1.11598	0.564424	0.929062
AC018628.2	8.38838	11.2225	194.714	-0.236	0.23226	0.309581	0.82128
AC018638.6	3.12087	3.98978	69.1734	-0.346768	0.30996	0.263247	0.7821
AC018638.7	9.65984	11.6352	219.256	-0.359351	0.287109	0.210709	0.729547
AC018643.1	0.478864	0.43239	8.73253	-0.847315	0.949608	0.372244	0.859747
AC018645.3	4.80515	6.74135	115.95	-0.174788	0.293203	0.551086	0.92712
AC018647.1	6.24174	9.8467	178.34	0.0346245	0.404653	0.931811	0.991844
AC018647.2	18.362	30.6211	588.528	0.173652	0.173773	0.317649	0.827979
AC018647.3	5.03633	7.2327	122.477	-0.0758162	0.328434	0.817438	0.977171
AC018648.1	1.08983	1.57233	24.6593	-0.103494	0.533978	0.846319	0.98267
AC018653.3	0.495376	1.31682	15.4777	0.752021	0.748238	0.31487	0.825568
AC018653.4	0	0.393082	3.01386	4.8232	1.77458	0.00656899	0.109652
AC018690.1	0.346764	0.569969	8.11694	0.0913798	0.798276	0.908864	0.989597
AC018695.2	1.38705	1.59198	29.0418	-0.499529	0.69577	0.472787	0.904463
AC018695.6	0.445839	0	5.98983	-6.23219	1.73462	0.000327118	0.0180124
AC018695.9	4.54095	4.36321	97.8364	-0.745753	0.562802	0.185147	0.700608
AC018697.1	8.07464	8.94261	497.516	-0.611051	0.481049	0.203997	0.721825
AC018730.1	9.24703	12.4214	287.904	-0.195503	0.338227	0.563248	0.928909
AC018742.1	2.90621	1.96541	115.317	-1.61377	0.427569	0.000160466	0.0120535
AC018752.1	6.40687	10.6132	163.01	0.0607127	0.247193	0.805985	0.976199
AC018754.1	4.77213	5.5228	133.168	-0.503386	0.324001	0.120266	0.596773
AC018761.2	1.73382	1.82783	35.0511	-0.661072	0.436183	0.129625	0.61418
AC018797.3	6.32431	11.1046	166.805	0.114051	0.283587	0.687555	0.95521
AC018809.1	0.90819	1.51336	23.4056	-0.00476414	0.445487	0.991467	0.998863
AC018809.2	0.77609	1.10063	17.0867	-0.2122	0.530603	0.689214	0.955468
AC018816.1	8.85073	9.90566	253.13	-0.383923	0.291449	0.187742	0.702919
AC018832.1	1.40357	3.10535	40.877	0.481114	0.568575	0.397455	0.871684
AC018845.3	1.0568	1.69025	24.6548	-0.0364616	0.527547	0.944898	0.993565
AC018878.1	1.61823	3.02673	41.3767	0.17682	0.437314	0.685968	0.955095
AC018904.1	2.03104	3.08569	46.789	-0.0621311	0.327706	0.849627	0.984319
AC018926.1	0.478864	0	5.60215	-6.13875	1.53534	6.38e-05	0.00660454
AC018926.2	1.70079	2.20126	37.2182	-0.282734	0.409118	0.489514	0.911752
AC018926.3	0.577939	0.471698	10.4409	-0.944822	0.727131	0.193812	0.709987
AC018946.1	2.44386	2.31918	46.6528	-0.82418	0.548572	0.132991	0.621083
AC018953.2	0	0.412736	3.27457	4.94911	1.94152	0.0108002	0.150506
AC018978.1	0	0.176887	1.57034	3.88925	3.16069	0.218508	0.737985
AC019068.1	4.40885	12.0086	473.174	1.31262	0.702926	0.0618499	0.433636
AC019069.1	4.72259	7.86164	124.944	0.0972339	0.486961	0.841735	0.981756
AC019077.1	4.40885	9.31604	131.246	0.430594	0.32593	0.18646	0.701952
AC019080.1	6.95178	10.2398	177.301	-0.0739444	0.259084	0.775332	0.970358
AC019080.4	1.00727	1.9261	27.1171	0.282518	0.430374	0.511537	0.918352
AC019080.5	1.55218	1.88679	33.0969	-0.353868	0.431967	0.412671	0.876719
AC019117.1	1.70079	1.59198	70.0923	-0.875872	0.538277	0.1037	0.560586
AC019117.2	2.22919	2.26022	64.0141	-0.508988	0.480396	0.289364	0.805667
AC019118.2	4.39234	6.60377	114.8	-0.205613	0.392208	0.600108	0.937131
AC019127.1	2.06407	3.00708	52.2575	-0.104552	0.456468	0.818833	0.977327
AC019129.2	0	0.511006	7.5788	6.15812	1.8911	0.0011285	0.0371214
AC019130.1	13.0284	19.772	380.481	0.013207	0.239229	0.955974	0.995528
AC019131.1	0.990753	3.41981	50.929	1.17423	0.627497	0.0613038	0.431265
AC019131.2	1.07332	1.39544	23.353	-0.227899	0.564345	0.686338	0.955095
AC019155.2	0	0.373428	2.91126	4.7776	1.94386	0.0139796	0.178554
AC019186.1	1.84941	4.34355	56.793	0.471166	0.353949	0.183133	0.698003
AC019197.1	3.20343	9.55189	152.276	0.796093	0.633191	0.208655	0.726744
AC019205.1	42.0244	61.0849	1920	0.0290823	0.195091	0.881498	0.988187
AC019211.1	0.280713	0.628931	10.3977	0.664826	0.850029	0.434143	0.887369
AC019257.1	2.08058	5.34591	66.1721	0.733509	0.462269	0.112567	0.581182
AC019294.2	0.594452	1.23821	16.2883	0.421933	0.718008	0.556771	0.927989
AC019330.1	0.84214	1.12028	31.128	-0.072167	0.530742	0.891842	0.988187
AC020551.1	0.495376	0.53066	14.1017	-0.425145	0.758281	0.575022	0.932679
AC020558.1	5.96103	8.58884	154.276	-0.177386	0.344531	0.606649	0.939855
AC020584.1	2.04756	2.47642	89.8327	-0.345329	0.629921	0.583548	0.935234
AC020611.2	12.9458	21.305	425.967	0.193159	0.337563	0.567177	0.930366
AC020637.1	2.84016	4.44182	202.231	0.213663	0.57977	0.712478	0.959229
AC020656.1	1.37054	2.55503	35.0837	0.175038	0.52672	0.739649	0.964426
AC020658.4	0	0.43239	3.08882	4.86615	2.02582	0.0163029	0.19777
AC020658.5	0.511889	0.707547	11.7459	-0.318399	0.697886	0.648222	0.947888
AC020659.1	1.50264	1.17925	27.966	-1.10534	0.62312	0.0760826	0.481017
AC020661.1	0.445839	0.845126	11.5558	0.348489	0.700764	0.618978	0.941208
AC020661.2	6.55548	7.88129	143.296	-0.429543	0.279956	0.12495	0.606784
AC020661.3	5.99406	9.8467	154.289	0.0760455	0.224655	0.734987	0.96348
AC020661.4	0.957728	1.25786	20.6618	-0.300368	0.61456	0.625016	0.942066
AC020663.3	1.15588	1.76887	26.5107	-0.13488	0.572018	0.81359	0.976884
AC020687.1	1.35403	2.06368	46.6374	-0.00643055	0.399228	0.987149	0.998058
AC020703.1	0	0.786164	5.48184	5.69247	1.62017	0.000442246	0.0215604
AC020704.1	0.743065	2.26022	26.8481	1.02094	0.555578	0.0661189	0.44765
AC020718.1	0.495376	0.845126	24.9554	0.12869	0.643103	0.841396	0.981725
AC020741.1	4.83818	5.18868	103.319	-0.629855	0.382288	0.0994364	0.5479
AC020763.1	0.280713	0	3.09203	-5.28999	1.9692	0.00722345	0.116245
AC020765.2	2.42734	3.98978	61.4323	0.0114863	0.418445	0.978101	0.996613
AC020765.6	2.67503	3.89151	64.9279	-0.0270035	0.316628	0.932035	0.991844
AC020779.2	1.33752	3.00708	41.4563	0.45429	0.510809	0.373813	0.860237
AC020891.2	0	0.550314	4.14484	5.28969	1.95397	0.00678627	0.111914
AC020892.1	0	0.294811	2.17162	4.35634	2.29731	0.0579228	0.418204
AC020892.2	0.677015	1.65094	20.1285	0.675546	0.697931	0.333081	0.837184
AC020905.1	1.35403	1.49371	32.4056	-0.538956	0.453091	0.234239	0.755192
AC020907.4	0.346764	0.452044	7.12169	-0.316972	0.842138	0.706628	0.958626
AC020908.1	1.40357	2.51572	36.1825	0.112043	0.515773	0.828027	0.979585
AC020908.3	0.792602	0.96305	16.8806	-0.276766	0.540316	0.608491	0.940328
AC020909.3	0.511889	0	6.26512	-6.29794	1.53318	4e-05	0.00516591
AC020910.2	0.693527	1.35613	18.2116	0.28131	0.555159	0.612351	0.940583
AC020910.5	3.25297	7.37028	99.0168	0.518935	0.381484	0.173733	0.685527
AC020911.1	0.610964	1.47406	17.5329	0.539086	0.719498	0.453705	0.897528
AC020911.2	1.96499	2.92846	53.4494	-0.165528	0.51295	0.746924	0.96448
AC020913.1	3.84742	6.58412	104.151	0.0887315	0.259448	0.732351	0.96317
AC020913.3	0.726552	0.668239	13.4501	-0.758521	0.619996	0.221167	0.741433
AC020915.1	0.957728	2.20126	27.2835	0.489935	0.51806	0.344296	0.844224
AC020915.2	27.031	38.7579	825.374	-0.0970489	0.209218	0.642745	0.9469
AC020916.1	6.09313	5.95519	133.132	-0.749713	0.27143	0.00574336	0.100287
AC020917.2	1.60172	2.49607	37.203	-0.0259085	0.413548	0.950046	0.994028
AC020917.3	1.25495	2.57469	34.4006	0.391739	0.502249	0.435409	0.888093
AC020928.1	3.58322	8.13679	107.715	0.555197	0.500782	0.267576	0.78764
AC020930.1	0	0.589623	4.06215	5.26059	1.82506	0.00394631	0.0793708
AC020934.1	0.1321	0.353774	4.08685	0.56155	1.2571	0.65509	0.949416
AC020978.1	0.181638	0.53066	6.01643	0.857396	0.86278	0.32034	0.829373
AC020978.2	0.379789	0.86478	11.0422	0.496653	0.657358	0.449932	0.896293
AC020978.3	3.00528	4.81525	74.3191	0.0565165	0.312554	0.856508	0.985556
AC020978.5	0.677015	1.00236	15.2767	-0.0767468	0.575091	0.893836	0.988187
AC020978.6	0.396301	0.550314	8.81797	-0.252183	0.76902	0.742966	0.96448
AC020978.7	1.38705	1.96541	30.598	-0.221021	0.397281	0.577982	0.933122
AC021016.1	2.52642	3.49843	58.1937	-0.222782	0.392255	0.570068	0.93145
AC021016.2	0.346764	1.1989	13.0092	0.955895	0.787534	0.224831	0.745945
AC021037.1	0.792602	1.98506	24.1856	0.732899	0.511097	0.15158	0.65129
AC021055.1	3.26948	6.95755	130.934	0.573762	0.293561	0.0506436	0.389143
AC021086.1	12.1202	20.6761	513.761	0.280604	0.275947	0.309213	0.821265
AC021087.1	1.55218	2.73192	40.2521	0.128418	0.477929	0.788162	0.973069
AC021088.1	0.379789	0	4.56366	-5.83905	1.69536	0.000572878	0.0248059
AC021092.1	8.38838	17.0401	263.842	0.442922	0.36457	0.224398	0.745447
AC021097.1	3.03831	5.16903	77.7788	0.150895	0.369516	0.683012	0.954647
AC021127.1	0	0.86478	10.9066	6.68162	1.79517	0.000197652	0.0136407
AC021148.2	2.09709	2.49607	43.4964	-0.368026	0.369995	0.319893	0.829373
AC021205.3	4.50793	5.34591	106.989	-0.450677	0.425522	0.289547	0.805796
AC021231.1	25.2642	29.7759	1053.14	-0.330158	0.287906	0.251481	0.771399
AC021237.1	1.38705	2.53538	34.8048	0.146678	0.59815	0.806286	0.976199
AC021242.3	1.76684	3.28223	46.4804	0.236559	0.403622	0.557814	0.927989
AC021269.3	0	0.550314	3.82063	5.17232	1.77163	0.00350563	0.0740752
AC021321.1	2.65852	4.73664	68.7605	0.163279	0.344103	0.635139	0.945141
AC021321.2	0.379789	0.373428	7.16255	-0.737066	0.784054	0.347182	0.845487
AC021351.1	0.693527	0.668239	13.9161	-0.706914	0.610279	0.246723	0.765606
AC021491.1	0.511889	0.569969	10.5131	-0.580777	0.708442	0.412333	0.876233
AC021491.2	0.264201	0.471698	7.19934	0.0421727	1.06771	0.968493	0.996448
AC021594.2	5.01982	0.923742	134.996	-3.60705	0.878995	4.07e-05	0.00516591
AC021613.1	0.445839	0.668239	11.0324	-0.0724434	0.782068	0.926197	0.991821
AC021660.4	1.86592	3.65566	51.0607	0.318553	0.377472	0.39872	0.871974
AC021678.2	1.00727	2.08333	29.0889	0.333615	0.422604	0.429862	0.885531
AC021683.2	0.627477	1.29717	19.1191	0.255066	1.14482	0.823691	0.978076
AC021683.3	0.577939	0.746855	12.9042	-0.225344	0.598012	0.706307	0.958626
AC021683.5	0.429326	0.786164	10.8925	0.135739	0.729019	0.852292	0.984882
AC021701.1	0.396301	0.845126	11.2888	0.329602	0.655294	0.614976	0.941208
AC021723.2	0.330251	0.393082	6.6958	-0.401227	0.928495	0.66565	0.951195
AC021733.2	0.610964	0.845126	14.1569	-0.367008	0.762306	0.630201	0.943654
AC021733.4	2.8897	5.32626	107.56	0.294332	0.453749	0.516554	0.918874
AC021739.2	4.37583	7.01651	120.269	0.126635	0.416464	0.761072	0.967134
AC021739.3	0.363276	1.10063	12.6391	0.760258	0.733254	0.299816	0.813212
AC021752.1	10.3699	17.0597	384.187	0.0477925	0.346416	0.89027	0.988187
AC021755.2	0	0.275157	1.8788	4.15003	2.2661	0.067047	0.450149
AC021755.3	0	0.393082	2.88733	4.76773	1.85797	0.0102851	0.145341
AC021851.1	12.0046	22.1895	442.961	0.326242	0.273036	0.232139	0.753223
AC021851.2	6.35733	13.7972	373.877	0.864083	0.445762	0.0525695	0.396526
AC021915.2	0.396301	0.628931	9.47684	0.021653	1.07843	0.983981	0.997148
AC021979.1	0.561427	0	7.81533	-6.61567	1.63427	5.16e-05	0.00583619
AC022001.2	0.743065	1.08097	16.7946	-0.0875908	0.55465	0.874519	0.98801
AC022007.1	3.18692	6.19104	88.475	0.314078	0.248861	0.206926	0.724824
AC022023.2	0.693527	0.943396	16.2185	-0.139408	0.619843	0.822051	0.977872
AC022031.2	14.1678	17.0991	864.138	-0.292588	0.466972	0.530945	0.921746
AC022034.1	7.01783	16.4308	326.063	0.771833	0.49099	0.115952	0.588066
AC022034.3	5.74637	13.0896	357.098	0.527213	0.66079	0.424956	0.883645
AC022079.1	0.875165	1.59198	22.1082	0.215527	0.487508	0.658417	0.950166
AC022079.2	0.264201	0.43239	6.31174	0.0150538	0.905846	0.986741	0.998043
AC022087.1	2.52642	5.36557	72.2453	0.390592	0.460154	0.395977	0.871457
AC022098.1	13.8375	20.8726	388.341	-0.0356668	0.204343	0.861438	0.98656
AC022098.3	0	0.609277	4.34705	5.3547	1.70036	0.00163747	0.0465327
AC022098.4	0.809115	1.39544	20.0029	0.195745	0.483469	0.685569	0.955095
AC022126.1	3.5502	6.25	119.035	0.335204	0.36706	0.36113	0.853131
AC022133.2	1.48613	1.12028	31.2241	-0.88942	0.690477	0.197703	0.714334
AC022137.3	7.16645	13.3648	203.991	0.262633	0.416821	0.528638	0.921471
AC022144.1	5.68032	5.32626	135.519	-0.886074	0.497549	0.0749328	0.476806
AC022146.2	14.432	21.0692	408.404	-0.150428	0.309028	0.626416	0.942573
AC022148.1	0.330251	0.648585	8.849	0.166582	0.748341	0.823846	0.978118
AC022148.2	0	0.589623	4.32276	5.35036	1.82833	0.00342949	0.072904
AC022150.1	0	0.373428	2.57887	4.60584	1.9953	0.0209798	0.232228
AC022150.4	2.77411	4.12736	65.7629	-0.0541048	0.319315	0.86545	0.987072
AC022154.1	2.41083	4.22563	62.2466	0.120523	0.476542	0.800336	0.975545
AC022167.2	3.96301	7.38994	109.11	0.272876	0.456632	0.550117	0.92712
AC022167.3	1.0568	1.39544	23.537	-0.282288	0.497144	0.570158	0.93145
AC022167.4	0	0.687893	5.2567	5.62286	1.55455	0.000297984	0.0170342
AC022182.1	1.53567	3.8522	59.6097	0.726223	0.451771	0.107944	0.570836
AC022196.1	0.990753	1.29717	22.4336	-0.16352	0.462478	0.723658	0.961398
AC022210.1	10.3203	18.4945	319.361	0.258355	0.297599	0.385322	0.867245
AC022211.2	1.42008	3.5967	43.1471	0.638116	0.548957	0.245067	0.765172
AC022211.3	0	0.412736	2.98211	4.80967	1.82038	0.00823871	0.12694
AC022215.2	0.924703	1.57233	23.0118	0.142631	0.531373	0.788377	0.973069
AC022217.3	1.12285	3.00708	39.08	0.762155	0.648714	0.240047	0.7608
AC022239.2	0.693527	1.41509	19.9324	0.349059	0.647492	0.589822	0.935385
AC022267.1	1.27147	1.94575	29.1448	-0.00509906	0.520171	0.992179	0.998863
AC022272.1	0.77609	2.16195	25.3179	0.815086	0.435901	0.0614993	0.432056
AC022276.1	0.693527	1.08097	18.2332	0.0586984	0.567381	0.917602	0.991042
AC022306.2	2.16314	3.95047	55.1937	0.229243	0.323807	0.47897	0.906991
AC022306.3	0.743065	1.02201	16.0175	-0.243148	0.733205	0.740173	0.964426
AC022325.2	0.198151	0.43239	8.48755	0.331464	0.751991	0.659371	0.950294
AC022364.1	6.47292	9.25708	165.808	-0.0656545	0.33404	0.844182	0.98187
AC022382.1	1.61823	2.63365	38.1166	0.0482943	0.502404	0.92342	0.991323
AC022382.2	1.61823	3.20362	46.3608	0.245848	0.375502	0.512649	0.918358
AC022387.2	3.74835	4.20597	82.6238	-0.432489	0.347582	0.213397	0.732845
AC022395.1	4.42536	7.7044	118.074	0.250016	0.336972	0.458119	0.900444
AC022400.2	0.478864	0.412736	8.93997	-1.04032	0.760037	0.171071	0.681791
AC022400.4	5.05284	7.90094	128.967	-0.086545	0.285168	0.761518	0.967228
AC022424.1	0.941215	0.353774	16.9088	-2.10827	1.1579	0.0686426	0.456277
AC022433.1	0.445839	0.845126	20.2529	0.162744	0.762966	0.83109	0.980623
AC022463.1	0.363276	1.06132	13.7039	1.04342	0.766975	0.173694	0.685527
AC022467.2	0.396301	0	4.65405	-5.87057	1.62197	0.000295284	0.0170342
AC022469.1	0.231176	0.511006	6.43988	0.402494	1.13103	0.721941	0.960961
AC022469.2	0.115588	0.196541	3.27446	0.160269	1.44325	0.911579	0.989796
AC022506.2	2.64201	5.34591	89.6769	0.345605	0.726032	0.634061	0.945069
AC022509.2	1.04029	3.69497	51.1336	1.44278	0.53217	0.00670558	0.11103
AC022517.1	0.429326	1.1989	13.7884	0.808325	0.610424	0.185436	0.700929
AC022523.1	1.25495	2.61399	38.189	0.614137	0.419968	0.143648	0.638244
AC022540.1	2.19617	4.7956	64.3034	0.463193	0.451542	0.304984	0.81813
AC022558.1	2.87318	3.65566	62.0206	-0.363525	0.419561	0.386249	0.867512
AC022558.2	13.2596	25.7272	435.101	0.376205	0.288858	0.192783	0.708713
AC022601.1	3.0218	4.50079	72.7875	-0.0930071	0.394414	0.813579	0.976884
AC022613.1	3.69881	6.17138	106.819	0.2313	0.425641	0.586843	0.935364
AC022613.2	1.25495	1.96541	29.898	0.0211483	0.495528	0.965958	0.996394
AC022613.3	5.91149	8.11714	137.66	-0.203095	0.3377	0.547569	0.926819
AC022655.1	0.677015	1.35613	22.7101	0.319279	0.465147	0.492457	0.912488
AC022679.1	0	0.117925	0.798857	2.9155	3.58462	0.416025	0.877983
AC022679.2	1.1889	3.63601	42.2555	0.910701	0.465221	0.0502807	0.387736
AC022762.1	1.0568	2.1816	32.2869	0.345262	0.423122	0.414507	0.877468
AC022762.2	2.32827	4.30425	61.0858	0.221441	0.335504	0.509238	0.917982
AC022784.1	1.46962	6.78066	96.6281	1.90245	0.561096	0.000697399	0.027939
AC022784.5	0.594452	0.982704	13.8475	0.00892671	0.728254	0.99022	0.998748
AC022809.1	0.495376	1.08097	14.5744	0.47892	0.613816	0.435253	0.888093
AC022816.1	0.396301	0	5.82609	-6.20182	1.79352	0.000544416	0.0241355
AC022819.1	1.81638	2.24057	38.4916	-0.343985	0.406873	0.397868	0.871695
AC022858.1	0.198151	0.982704	11.1447	1.34907	0.911599	0.138901	0.631409
AC022872.1	11.0139	17.4332	316.966	0.0161804	0.188997	0.931775	0.991844
AC022874.1	0.346764	0.628931	9.12199	0.281344	0.819061	0.731225	0.96317
AC022893.1	15.9016	24.8035	506.863	0.0642543	0.195085	0.741879	0.964426
AC022893.2	0.313738	0.766509	9.69735	0.421713	0.901991	0.640117	0.945629
AC022898.2	0.297226	0.727201	9.07285	0.701501	0.777342	0.366826	0.857119
AC022915.2	0.809115	0.943396	24.1338	-0.735783	0.720084	0.306875	0.819323
AC022916.1	3.92999	8.54953	120.162	0.517101	0.257521	0.0446437	0.363013
AC022960.1	0.478864	0.727201	10.81	-0.0417821	0.683764	0.951275	0.994379
AC022966.2	1.81638	3.43947	48.1046	0.216094	0.440173	0.623477	0.942066
AC022973.3	1.07332	1.61164	25.5978	-0.0529674	0.487261	0.913437	0.990497
AC022973.4	2.8897	4.7956	72.9577	0.119292	0.34137	0.72675	0.962165
AC022973.5	0	0.511006	3.97891	5.2256	1.64959	0.00153587	0.0446234
AC023024.1	0.660502	2.77123	28.7852	1.35009	0.755776	0.0740397	0.473692
AC023034.1	14.3824	22.8184	401.51	-0.00510807	0.289335	0.985914	0.997833
AC023043.1	1.50264	3.34119	48.0852	0.540382	0.555577	0.330728	0.835772
AC023043.4	0.363276	0.825472	10.8824	0.500592	0.69055	0.468503	0.902767
AC023051.1	0.941215	3.08569	38.7451	1.14589	0.507688	0.0240031	0.254128
AC023095.1	6.98481	14.2885	364.524	0.684029	0.514535	0.183712	0.699289
AC023136.1	0.71004	0.746855	15.595	-0.468947	0.740666	0.526641	0.921471
AC023154.1	1.12285	2.92846	35.5429	0.685819	0.682488	0.314954	0.825568
AC023157.2	3.25297	8.54953	112.272	0.817887	0.334979	0.014622	0.183173
AC023194.3	0	1.10063	12.0439	6.82575	1.77842	0.000123987	0.0102855
AC023200.1	0	0.805818	6.02782	5.82694	1.5174	0.000122998	0.0102379
AC023202.1	0.0825627	0	1.49491	-4.23659	2.97134	0.153921	0.653416
AC023282.1	1.66777	5.42453	80.1118	0.935661	0.45181	0.0383667	0.333667
AC023283.1	2.77411	4.16667	66.2192	-0.0715331	0.312297	0.818826	0.977327
AC023300.2	4.49141	4.14701	99.838	-0.7558	0.62105	0.223616	0.744922
AC023302.1	0.264201	0.569969	7.07979	0.498441	0.938805	0.595466	0.935812
AC023355.1	4.64003	9.1195	144.55	0.406403	0.284423	0.153042	0.653381
AC023385.1	2.14663	4.71698	65.2349	0.569368	0.463302	0.219096	0.73875
AC023389.1	13.5073	20.8137	400.176	0.016443	0.329783	0.960234	0.996285
AC023421.2	1.38705	2.69261	41.9686	0.324081	0.475404	0.495431	0.913659
AC023424.2	30.1519	43.4159	1065.39	-0.00946062	0.185043	0.959225	0.996096
AC023469.1	0.610964	0.687893	12.7414	-0.457342	1.72395	0.790788	0.973156
AC023480.1	12.2853	24.7052	703.677	0.750702	0.506042	0.137948	0.629868
AC023481.1	3.74835	6.60377	99.999	0.277161	0.297293	0.351191	0.848208
AC023494.1	1.37054	1.41509	26.8612	-0.642106	0.605041	0.288572	0.805402
AC023509.2	0.660502	1.21855	17.133	0.19894	0.623748	0.74977	0.964673
AC023509.3	4.17768	6.58412	101.558	0.020285	0.262984	0.938517	0.992533
AC023509.6	32.3811	44.9096	1178.55	-0.0816825	0.228786	0.721073	0.960881
AC023510.1	3.0218	3.71462	71.9183	-0.398519	0.293108	0.173947	0.685531
AC023510.2	0.71004	0.96305	15.3048	-0.182086	0.714384	0.798812	0.974956
AC023590.1	7.41413	13.1486	234.714	0.24027	0.196109	0.220504	0.74127
AC023593.1	0.181638	0.766509	7.49219	1.43599	1.29886	0.268909	0.788055
AC023632.2	7.64531	17.669	271.227	0.596187	0.372744	0.10972	0.575167
AC023790.2	3.51717	4.65802	85.072	-0.248757	0.32454	0.443385	0.892455
AC023796.1	0.198151	0.491352	7.09717	0.457867	1.0237	0.654682	0.949416
AC023796.2	0	0.550314	3.98673	5.22811	1.68275	0.00189067	0.0499398
AC023813.3	0.181638	0	2.12047	-4.73752	1.98341	0.0169138	0.202489
AC023830.1	1.10634	1.72956	25.5917	-0.051559	0.528874	0.922339	0.991225
AC023855.1	0	0.491352	3.43731	5.0181	1.87576	0.00746752	0.1187
AC023866.2	0.363276	1.15959	13.308	1.0942	0.69365	0.114691	0.585405
AC023905.1	6.75363	12.3035	199.769	0.335507	0.41849	0.422721	0.882029
AC023906.3	0.198151	0.412736	5.24602	0.352361	0.898033	0.694785	0.956165
AC023906.4	3.51717	5.16903	81.787	-0.145899	0.321743	0.650213	0.948666
AC023906.5	3.58322	6.11242	94.5082	0.11478	0.291752	0.694013	0.956012
AC023908.1	0.264201	0.393082	6.51703	0.00970867	1.18032	0.993437	0.998925
AC023908.3	2.44386	4.52044	65.4976	0.30268	0.303353	0.318385	0.828251
AC023983.1	6.86922	9.1195	166.669	-0.335488	0.391988	0.392073	0.870164
AC023983.2	0.445839	1.29717	15.009	0.855164	0.820907	0.297537	0.812267
AC024022.1	0.313738	0.491352	9.32412	0.407344	0.853837	0.633309	0.944711
AC024060.2	4.02906	5.69969	91.3209	-0.144641	0.266977	0.587974	0.935385
AC024075.1	5.84544	8.47091	139.727	-0.188537	0.326703	0.563879	0.92893
AC024075.2	14.3989	15.8215	327.785	-0.601984	0.264252	0.0227225	0.245442
AC024075.3	4.2107	5.75865	94.2931	-0.213971	0.285003	0.452792	0.897426
AC024084.1	9.29657	4.81525	283.865	-1.38053	0.691138	0.0457744	0.367096
AC024145.1	1.30449	4.61871	60.0226	1.34035	0.668701	0.0450268	0.364804
AC024230.1	1.40357	1.82783	32.2421	-0.0353443	0.406087	0.930643	0.991844
AC024243.1	0.743065	1.35613	19.183	0.110127	0.556174	0.843039	0.981756
AC024257.1	0.330251	0.668239	10.0744	0.377249	0.667934	0.57221	0.93145
AC024257.3	2.97226	6.01415	98.6645	0.40859	0.710257	0.565108	0.92951
AC024257.4	0.693527	0.943396	15.2362	-0.277473	0.587268	0.636584	0.945191
AC024267.3	0	0.491352	3.63907	5.09291	1.73355	0.00330493	0.0712397
AC024267.4	3.71532	7.07547	101.295	0.269177	0.347866	0.439052	0.890172
AC024267.6	0	0.334119	2.40085	4.49777	1.88375	0.0169558	0.202746
AC024270.4	7.1004	11.8318	214.471	0.195177	0.245643	0.426871	0.884164
AC024337.2	0.495376	0.786164	11.4556	0.0983721	1.06571	0.926454	0.991821
AC024361.1	0.346764	0.373428	7.28641	-0.782243	0.768439	0.308695	0.820989
AC024361.2	1.48613	3.32154	41.7167	0.454866	0.519166	0.38095	0.865474
AC024361.3	0.297226	0	3.42065	-5.43014	1.73358	0.00173432	0.0476662
AC024382.1	1.5852	2.06368	41.6902	-0.182227	0.39868	0.647617	0.947774
AC024451.4	0.792602	0.746855	14.8337	-0.758695	0.5539	0.170771	0.681589
AC024475.1	1.51915	2.61399	36.9852	0.0573582	0.398995	0.885693	0.988187
AC024475.3	1.20542	2.6533	38.6311	0.556645	0.499604	0.265205	0.785068
AC024559.1	0	0.86478	7.45159	6.12599	1.64499	0.000196067	0.0136076
AC024560.1	0.280713	0.569969	7.72593	0.30073	0.818509	0.713312	0.959363
AC024560.3	0.396301	0.982704	12.0387	0.671018	0.741282	0.365352	0.856393
AC024560.4	7.18296	11.7925	184.199	0.0228948	0.272483	0.933038	0.991875
AC024560.5	7.29855	10.5346	172.598	-0.17991	0.2555	0.481341	0.907776
AC024575.1	1.42008	2.49607	35.2784	0.151857	0.504075	0.763218	0.967644
AC024588.1	11.2285	18.7893	331.001	0.130098	0.254377	0.609045	0.940328
AC024592.2	0.71004	1.41509	19.2564	0.349083	0.657764	0.595619	0.935812
AC024597.1	0.379789	2.08333	27.9797	1.93184	0.799911	0.0157321	0.193032
AC024610.2	0.0495376	0.117925	1.69383	-0.174814	2.00642	0.93057	0.991844
AC024619.3	2.36129	5.18868	71.2438	0.442485	0.397703	0.26588	0.785617
AC024896.1	0.809115	1.15959	18.3756	-0.138857	0.560283	0.804264	0.975701
AC024901.1	4.55746	7.76336	245.355	0.339711	0.302096	0.260796	0.780115
AC024909.1	0.809115	0.943396	16.7697	-0.460536	0.527724	0.382835	0.866112
AC024933.1	0.594452	0.884434	13.8448	-0.0721343	0.582446	0.901436	0.988551
AC024940.5	0.561427	0.86478	12.8288	-0.0811491	0.619425	0.89577	0.988187
AC024941.2	6.57199	9.51258	173.711	-0.0686298	0.227563	0.762968	0.967573
AC025031.1	1.98151	3.51808	50.7516	0.12183	0.45845	0.790438	0.973116
AC025031.2	0	0.628931	4.46539	5.39484	1.62357	0.000891076	0.032144
AC025031.3	0.214663	0.491352	6.18684	0.570633	0.951988	0.548898	0.92712
AC025031.4	0.677015	1.4544	19.3739	0.438922	0.487969	0.368393	0.858069
AC025034.1	4.68956	7.25236	126.399	0.103808	0.342696	0.761955	0.967308
AC025038.1	0.660502	1.39544	18.6399	0.510884	0.702439	0.467042	0.902767
AC025043.1	12.7312	20.2634	345.958	0.0239725	0.171393	0.888764	0.988187
AC025048.2	9.16446	15.4285	276.027	0.231059	0.434935	0.595246	0.935812
AC025048.4	4.12814	6.60377	112.975	-0.00123383	0.384072	0.997437	0.999343
AC025154.2	1.20542	1.00236	24.2602	-0.812208	0.617445	0.188364	0.703591
AC025164.1	5.30053	11.3994	197.832	0.611899	0.205458	0.00289925	0.0654737
AC025165.1	0	0.412736	3.093	4.85684	1.81919	0.00759023	0.12034
AC025165.2	7.08388	12.2248	204.488	0.130148	0.343413	0.704701	0.958349
AC025165.4	0	0.550314	3.89586	5.19843	1.68182	0.00199515	0.0515636
AC025165.5	1.40357	2.90881	37.2904	0.391487	0.491575	0.425804	0.883837
AC025166.1	0	0.353774	2.52747	4.5727	1.88189	0.0151055	0.187775
AC025171.1	27.4934	37.8538	982.58	-0.139437	0.213901	0.514482	0.918775
AC025171.2	9.51123	12.2642	248.383	-0.28077	0.322661	0.384207	0.86656
AC025171.3	2.26222	3.53774	66.6867	0.349845	0.447506	0.434351	0.887432
AC025171.4	2.14663	1.70991	38.7556	-0.975017	0.423435	0.0212993	0.234799
AC025175.2	1.40357	1.51336	28.4103	-0.593776	0.448998	0.186019	0.70186
AC025176.1	0.297226	0.412736	6.73876	-0.135286	0.839673	0.872001	0.98801
AC025178.1	8.58653	15.9788	259.237	0.305108	0.282123	0.279488	0.79797
AC025180.1	1.23844	1.53302	29.4433	-0.284738	0.434977	0.512722	0.918358
AC025181.2	10.7166	21.305	331.39	0.472055	0.25113	0.0601461	0.426932
AC025188.1	3.05482	4.12736	77.0901	-0.203035	0.349221	0.560974	0.928454
AC025211.1	2.54293	4.89387	84.6123	0.426831	0.397223	0.282582	0.800564
AC025244.1	0	0.373428	3.01813	4.81856	1.89413	0.010961	0.15206
AC025253.1	0	0.471698	3.44858	5.02266	1.89165	0.00792663	0.123955
AC025253.2	0.495376	1.74921	18.9508	1.18615	0.959143	0.216207	0.73549
AC025257.1	0.346764	0.668239	8.85356	0.23753	0.71608	0.74011	0.964426
AC025259.1	0.462351	0.86478	11.7583	0.132766	0.746702	0.858877	0.986096
AC025262.3	0.148613	0.43239	4.98011	0.905978	0.925884	0.327827	0.833712
AC025263.1	1.04029	1.55267	26.3876	0.00465832	0.547134	0.993207	0.998925
AC025265.1	0.544914	1.41509	18.193	0.722469	0.654019	0.269306	0.788868
AC025280.3	0.412814	0.766509	10.9847	0.284347	0.64728	0.660448	0.950584
AC025284.1	1.04029	3.57704	49.6114	1.34713	0.693141	0.0519531	0.393974
AC025287.2	0.759577	1.61164	20.9427	0.433597	0.55539	0.434975	0.887971
AC025287.3	0	0.668239	4.62386	5.44679	1.77067	0.00209712	0.0533769
AC025287.4	3.00528	4.48113	75.7332	-0.141247	0.327529	0.666287	0.951195
AC025419.1	0.743065	0.943396	18.1131	-0.391702	0.678329	0.563635	0.92893
AC025423.1	2.47688	2.94811	53.3988	-0.412395	0.335573	0.219098	0.73875
AC025423.4	0.627477	0.648585	12.4547	-0.596981	0.628021	0.34182	0.842259
AC025430.1	0	0.628931	4.72246	5.47163	1.59946	0.000624103	0.0259741
AC025434.1	0	0.275157	2.09238	4.30118	2.00396	0.0318461	0.300507
AC025442.2	24.1579	33.0778	800.641	-0.117386	0.264224	0.65685	0.950013
AC025449.2	2.08058	3.55739	52.7498	0.119385	0.316577	0.706091	0.958626
AC025465.1	0.677015	0.884434	19.1044	-0.499593	0.57864	0.387922	0.86827
AC025508.1	0.495376	2.02437	36.6167	2.0652	0.783835	0.00842013	0.128296
AC025539.1	1.25495	0.746855	22.1679	-1.40291	1.09595	0.200518	0.718401
AC025569.1	4.83818	5.24764	136.486	-0.563774	0.429874	0.189693	0.704558
AC025575.1	0	0.334119	3.14403	4.89017	1.97322	0.0132021	0.171648
AC025575.2	0.577939	1.86714	23.4706	1.23671	0.999255	0.215854	0.735093
AC025576.3	1.56869	3.67531	47.9397	0.580114	0.535916	0.279043	0.797663
AC025580.1	0.792602	1.57233	24.3077	0.662983	0.603659	0.272084	0.791734
AC025580.2	2.36129	3.69497	61.8167	0.0195136	0.413105	0.962325	0.996285
AC025580.3	1.4531	3.87186	46.0699	0.744126	0.496606	0.134023	0.622336
AC025627.1	2.04756	2.3978	48.7521	-0.420234	0.498514	0.399244	0.872578
AC025682.1	30.0694	47.4843	1188.06	0.201617	0.216622	0.351993	0.848929
AC025754.2	0.627477	0.904088	14.27	-0.113894	0.604621	0.850584	0.984714
AC025774.1	2.97226	5.85692	83.2495	0.324524	0.358161	0.364891	0.856046
AC025809.1	2.39432	6.01415	86.5196	0.674887	0.379373	0.0752471	0.478189
AC025871.1	3.99604	6.40723	103.066	0.0060851	0.411402	0.988199	0.998268
AC025871.2	0.577939	1.12028	14.7979	0.255247	0.55939	0.648178	0.947888
AC025871.3	0.379789	0.805818	10.594	0.470269	0.639734	0.462278	0.901377
AC025887.2	3.63276	7.52752	172.377	0.384717	0.417762	0.357104	0.851496
AC025917.1	3.99604	5.62107	93.5765	-0.229853	0.354535	0.516775	0.918874
AC026124.1	3.58322	4.75629	89.5754	-0.111424	0.453925	0.806094	0.976199
AC026124.2	3.03831	5.62107	80.2834	0.334375	0.36866	0.364406	0.85567
AC026150.1	0.198151	0.53066	6.05516	0.745848	0.867451	0.389891	0.869254
AC026150.3	0.181638	0.727201	7.14951	1.27027	0.994679	0.201578	0.719257
AC026167.1	0.330251	0.569969	9.13425	0.26766	0.818932	0.743789	0.96448
AC026191.1	0.495376	1.15959	14.4074	0.516326	0.745549	0.488595	0.911752
AC026202.2	22.0938	32.3506	635.916	-0.0551673	0.171079	0.747099	0.96448
AC026254.2	2.6255	4.7956	73.1804	0.216612	0.381253	0.569928	0.93145
AC026304.1	5.21797	8.1761	132.494	0.0339678	0.241599	0.888189	0.988187
AC026316.5	0	0.412736	3.95144	5.21071	1.66033	0.00169896	0.0474055
AC026329.1	0.627477	1.10063	15.8937	0.208873	0.566336	0.712266	0.959229
AC026333.3	0.660502	1.33648	19.7034	0.41306	0.548187	0.451149	0.896417
AC026333.4	0.561427	1.49371	17.9396	0.816441	0.516747	0.114116	0.584122
AC026341.1	5.89498	11.6156	309.883	0.54738	0.36611	0.134882	0.623961
AC026341.2	0.330251	0.707547	10.6007	0.343146	0.821364	0.676111	0.954063
AC026347.1	9.8745	10.6132	240.181	-0.700586	0.357034	0.0497349	0.385094
AC026353.1	0	0.43239	3.70975	5.12769	2.44882	0.0362649	0.322561
AC026356.1	7.97556	9.78774	185.793	-0.300669	0.23044	0.191975	0.707689
AC026356.2	20.3104	31.25	666.109	-0.0305124	0.228034	0.893556	0.988187
AC026367.1	0.924703	1.27752	20.6323	-0.233723	0.712193	0.74278	0.96448
AC026367.2	0.495376	0.491352	9.25822	-0.670943	0.70274	0.339703	0.840658
AC026367.3	0.858653	1.33648	20.004	-0.0701198	0.517439	0.892206	0.988187
AC026369.1	0	0.157233	1.22612	3.53407	2.42312	0.144709	0.640274
AC026369.3	0.115588	0.471698	4.5137	1.29661	1.24702	0.298447	0.812932
AC026391.1	0.858653	1.35613	21.5013	-0.0500061	0.541697	0.926449	0.991821
AC026401.1	0	0.86478	6.4306	5.91727	1.78309	0.000904886	0.0323579
AC026401.2	0	0.648585	4.52899	5.41603	1.7567	0.00204882	0.052582
AC026401.3	4.40885	9.23742	155.861	0.473285	0.285604	0.097492	0.543623
AC026412.3	1.63474	1.86714	33.2105	-0.511645	0.57393	0.372673	0.859891
AC026458.2	0.528402	1.06132	14.7052	0.25467	0.581181	0.661245	0.950622
AC026462.4	0.165125	0	1.98086	-4.63455	2.09254	0.0267742	0.271132
AC026470.2	4.35931	6.85928	107.005	-0.00232119	0.304002	0.993908	0.998925
AC026471.1	6.12616	12.2052	180.427	0.401506	0.491124	0.413629	0.877083
AC026471.2	4.17768	9.45362	129.143	0.564357	0.353734	0.110616	0.577775
AC026471.3	0.429326	0.648585	9.87486	-0.075545	0.727531	0.917298	0.991042
AC026471.4	14.7457	25.1769	475.397	0.21187	0.383525	0.580655	0.93425
AC026471.5	0	0.235849	1.69696	3.99858	3.92939	0.308864	0.820989
AC026495.2	0.495376	0.648585	10.4879	-0.272423	0.675698	0.686821	0.955095
AC026585.1	0.313738	0.334119	6.27953	-0.695976	0.998274	0.485691	0.910065
AC026620.2	0	0.648585	5.14982	5.60063	1.59586	0.000449012	0.0216917
AC026624.1	0.610964	0.904088	13.8446	-0.0835523	0.558175	0.88101	0.988187
AC026691.1	1.00727	2.00472	27.8162	0.317771	0.423461	0.453005	0.897486
AC026704.1	11.79	14.1903	291.936	-0.467862	0.331324	0.157921	0.661371
AC026725.1	0.297226	0	3.66067	-5.52535	1.70279	0.00117499	0.0381416
AC026726.1	0.544914	0.707547	11.748	-0.28303	0.618029	0.646985	0.947774
AC026741.1	1.37054	2.83019	37.5391	0.33589	0.415996	0.419416	0.879453
AC026746.1	0	0.452044	3.40165	5.00434	1.88794	0.00803278	0.124944
AC026748.7	5.33355	8.78538	138.287	0.127874	0.294632	0.66428	0.950997
AC026765.3	0.511889	0.786164	16.7888	0.466755	0.915824	0.610292	0.940328
AC026770.1	0.363276	0.334119	6.66689	-0.894996	0.928984	0.33534	0.837465
AC026771.1	0.231176	0.648585	7.2945	0.758106	0.82826	0.360034	0.852512
AC026780.1	0	1.02201	10.7254	6.65609	1.63374	4.62e-05	0.00552372
AC026780.2	0	2.02437	18.4811	7.44231	1.43877	2.31e-07	0.000135375
AC026785.2	1.04029	0	12.5517	-7.3029	1.38724	1.41e-07	9.54e-05
AC026787.1	0	0.393082	3.07735	4.84986	1.78658	0.00663552	0.110166
AC026790.1	0.313738	0.373428	6.70216	-0.321133	0.97046	0.740714	0.964426
AC026801.2	4.7391	5.34591	100.395	-0.479477	0.246618	0.0518703	0.39371
AC026803.1	0	0.687893	5.09833	5.5793	1.57659	0.000401883	0.0206189
AC026803.3	19.1711	26.3954	588.822	-0.210913	0.406427	0.6038	0.938517
AC026888.1	0.0660502	0.196541	2.03898	0.851415	2.01279	0.672294	0.952923
AC026894.1	12.9954	17.5511	349.729	-0.160099	0.30408	0.598539	0.936431
AC026979.1	0.511889	0.727201	11.1223	-0.136841	0.67924	0.840337	0.981725
AC026979.2	12.4009	20.1454	357.098	0.151898	0.317041	0.631858	0.944442
AC026979.3	0.594452	0.786164	13.0709	-0.29732	0.586764	0.612357	0.940583
AC026979.4	6.42338	10.1219	172.073	0.0517803	0.212951	0.807885	0.976532
AC026992.1	0	0.491352	4.38225	5.36571	1.6355	0.00103523	0.0350783
AC027018.1	28.1374	36.8121	939.821	-0.266546	0.228717	0.24386	0.764251
AC027020.2	2.98877	3.71462	65.5259	-0.405299	0.289172	0.16104	0.668302
AC027031.2	20.1783	29.3436	748.593	-0.158841	0.253418	0.530795	0.921618
AC027097.1	3.97952	7.17374	108.214	0.195387	0.285405	0.493598	0.912488
AC027097.2	18.5106	31.9182	941.63	0.374252	0.259914	0.149893	0.649171
AC027117.2	0.677015	1.49371	24.2868	0.355063	0.718671	0.621267	0.942066
AC027128.1	0	0.334119	2.66984	4.65645	2.11823	0.0279296	0.277583
AC027130.1	1.51915	1.94575	32.5276	-0.278301	0.397662	0.484026	0.909297
AC027228.1	0.561427	1.02201	14.2612	0.213318	0.59269	0.718911	0.960385
AC027228.2	0	0.53066	5.27943	5.63475	1.95529	0.00395403	0.0794612
AC027237.2	0.610964	1.61164	19.6062	0.705816	0.602297	0.241248	0.761503
AC027237.3	14.4155	19.1234	392.962	-0.280325	0.164245	0.0878684	0.51601
AC027243.3	10.502	14.9175	259.696	-0.133983	0.248699	0.590068	0.935385
AC027271.1	0.693527	1.23821	17.8136	0.190738	0.644271	0.76719	0.968369
AC027279.1	5.96103	9.51258	156.024	0.0357562	0.252362	0.887328	0.988187
AC027288.1	3.00528	3.45912	65.0252	-0.538788	0.417883	0.197284	0.713863
AC027288.3	45.8884	54.9921	2894.32	-0.473857	0.193943	0.0145547	0.182865
AC027290.1	0	0.412736	2.93472	4.78915	1.79994	0.00779728	0.122743
AC027307.1	0.677015	1.08097	16.0219	0.0256355	0.581141	0.964815	0.996285
AC027307.2	2.74108	3.36085	60.5504	-0.378649	0.462645	0.413103	0.87698
AC027307.3	4.17768	8.33333	113.813	0.351802	0.301796	0.243737	0.764251
AC027319.1	0.825627	0.668239	14.5423	-1.01315	0.655652	0.122286	0.601854
AC027348.1	1.38705	1.33648	27.2473	-0.745135	0.484262	0.123877	0.605202
AC027373.1	3.69881	4.24528	80.3845	-0.457354	0.425005	0.281877	0.799817
AC027514.1	1.38705	2.47642	35.3769	0.20755	0.375676	0.580626	0.93425
AC027575.2	0.84214	1.31682	19.9657	0.106704	0.559719	0.848809	0.983922
AC027584.1	0.478864	0.727201	11.6028	-0.16053	0.818439	0.844499	0.981971
AC027601.3	0.84214	1.08097	18.5517	-0.34973	0.602564	0.561643	0.928542
AC027601.5	9.36262	14.6423	260.467	0.0136685	0.306424	0.964421	0.996285
AC027627.1	1.40357	2.45676	44.6738	0.212891	0.526899	0.686179	0.955095
AC027644.3	44.3857	59.5912	1735.41	-0.17834	0.176951	0.313528	0.824462
AC027682.1	0.792602	1.63129	22.053	0.39619	0.539123	0.462413	0.901377
AC027682.4	7.94254	15.4481	251.5	0.359669	0.31058	0.246842	0.76586
AC027682.6	5.68032	9.76808	157.971	0.00421389	0.353641	0.990493	0.998748
AC027698.1	7.41413	14.6226	244.638	0.357762	0.327748	0.275019	0.793783
AC027702.1	0	0.452044	3.61159	5.08002	2.03137	0.0123918	0.16441
AC027796.1	1.61823	2.29953	36.4106	-0.235769	0.434857	0.587697	0.935385
AC027796.4	0.594452	0.766509	12.8881	-0.265818	0.627857	0.672023	0.952923
AC027801.1	0	0.412736	2.91908	4.78177	1.85203	0.00982574	0.141603
AC027801.2	0.412814	0.923742	12.5022	0.64432	0.734207	0.380175	0.865209
AC027801.5	0.297226	0.491352	7.60485	0.207208	0.85102	0.807632	0.976532
AC027807.2	0.0660502	0	1.00913	-3.66207	3.43352	0.286168	0.803991
AC027808.2	1.65125	2.59434	38.9141	-0.0915394	0.581556	0.874926	0.98801
AC032011.1	0.743065	1.06132	16.8963	-0.166707	0.551017	0.762237	0.967308
AC032044.1	0.77609	1.08097	16.9259	-0.279394	0.59611	0.639287	0.94528
AC034102.3	0.544914	1.4544	17.7653	0.741994	0.595143	0.212489	0.732515
AC034102.4	1.12285	1.47406	23.6315	-0.299604	0.448545	0.504167	0.915984
AC034102.5	4.65654	9.35535	131.174	0.383385	0.408998	0.348566	0.846586
AC034102.6	0.445839	0.668239	10.403	-0.130003	0.720441	0.8568	0.985663
AC034102.8	0.825627	2.24057	26.4997	0.754482	0.66406	0.255887	0.775955
AC034111.1	2.03104	4.77594	61.512	0.568799	0.598166	0.341652	0.842218
AC034111.2	2.60898	4.24528	87.8916	0.156834	0.355761	0.659328	0.950294
AC034114.2	1.48613	2.43711	37.13	0.0338471	0.466964	0.942217	0.992814
AC034139.1	9.06539	13.3451	234.522	-0.0475161	0.261258	0.855681	0.985556
AC034193.1	0.677015	0.648585	12.498	-0.746789	0.635703	0.240097	0.760815
AC034195.1	7.92602	12.2052	396.699	0.2474	0.212136	0.243519	0.764241
AC034198.2	0.346764	0.471698	7.43215	-0.215577	0.80939	0.789974	0.973069
AC034206.1	0.809115	0	10.1504	-6.99348	1.72006	4.79e-05	0.00554797
AC034213.1	0.97424	0.943396	38.4417	-0.495404	1.17638	0.673664	0.953674
AC034222.2	0.363276	0.569969	9.84069	0.0627025	0.869028	0.942481	0.992814
AC034228.2	0	0.452044	3.25929	4.93794	1.7789	0.00550609	0.0979455
AC034231.1	2.55945	4.81525	68.6823	0.281163	0.302753	0.353051	0.849762
AC034232.1	0.445839	0	5.23827	-6.04126	1.58711	0.000140972	0.0110614
AC034236.2	6.20872	8.29403	145.376	-0.264309	0.276861	0.339747	0.840684
AC034243.1	2.42734	5.95519	79.8454	0.691865	0.470655	0.141561	0.635411
AC034268.2	5.03633	5.56211	316.899	-0.230036	0.491181	0.639547	0.94528
AC035140.1	1.66777	3.36085	59.3276	0.318601	0.557288	0.567527	0.930692
AC036103.1	2.70806	4.08805	63.5102	-0.114761	0.356951	0.747829	0.96448
AC036108.1	6.09313	6.78066	190.345	-0.386754	0.354941	0.275877	0.794712
AC036108.2	0.809115	0.923742	16.4145	-0.511492	0.706852	0.469299	0.902767
AC036108.3	5.99406	5.46384	142.914	-0.857637	0.346798	0.0133978	0.173651
AC036176.1	23.3983	36.1635	775.853	0.0839728	0.150821	0.577682	0.933122
AC036214.1	4.54095	7.29167	141.036	0.14112	0.407221	0.728933	0.962631
AC036214.2	3.20343	3.57704	65.9059	-0.464397	0.341035	0.173285	0.685004
AC036214.4	3.1539	5.16903	80.4098	0.0197837	0.348007	0.954666	0.995221
AC037198.1	1.04029	0.471698	19.9684	-1.97228	0.977158	0.0435514	0.35863
AC037433.1	2.36129	1.74921	60.1446	-0.875498	1.19218	0.462725	0.901377
AC037450.1	1.79987	3.06604	49.9275	0.116893	0.458195	0.798634	0.974956
AC037459.2	1.76684	3.34119	46.4343	0.233266	0.360445	0.517527	0.919194
AC037486.1	0.643989	1.47406	30.0665	0.321161	0.574527	0.576161	0.933114
AC037487.1	0.511889	1.33648	16.4317	0.657989	0.525243	0.210303	0.728825
AC037487.2	0.478864	0.845126	11.4266	0.109739	0.696649	0.874832	0.98801
AC040168.1	22.8369	34.0212	1294.07	0.181217	0.372286	0.626421	0.942573
AC040169.1	11.6744	14.7799	286.977	-0.323049	0.242337	0.182513	0.698
AC040173.1	4.39234	6.40723	116.405	-0.0950527	0.272767	0.727483	0.962399
AC040174.1	0.363276	1.00236	18.1379	0.556821	0.703325	0.428537	0.884948
AC040896.1	0.627477	1.31682	16.5174	0.330915	0.685461	0.629264	0.943287
AC040904.1	0.594452	1.25786	16.4843	0.371809	0.581493	0.52256	0.920436
AC040970.1	1.60172	3.06604	44.0742	0.382553	0.518786	0.460879	0.90101
AC040977.1	3.26948	4.44182	73.5079	-0.244396	0.327388	0.455364	0.898762
AC041005.1	0.313738	0.117925	4.86924	-1.49967	0.969057	0.121728	0.600171
AC044781.1	5.46565	7.97956	244.555	-1.06843	1.56705	0.495356	0.913659
AC044798.3	0.363276	0.53066	8.23359	-0.144141	0.775653	0.852577	0.984882
AC044802.1	0.693527	1.21855	17.7133	0.112754	0.514128	0.826408	0.979337
AC044810.2	1.94848	3.14465	140.72	0.67264	0.756129	0.373689	0.860176
AC044839.1	0.643989	0.884434	13.8737	-0.273521	0.650751	0.674255	0.953688
AC044839.3	1.23844	1.88679	29.7908	-0.165601	0.501964	0.741471	0.964426
AC044840.1	3.8144	4.85456	83.2617	-0.342967	0.308465	0.266204	0.785742
AC044849.1	2.32827	4.71698	73.3383	0.425431	0.483416	0.378832	0.864226
AC046130.1	7.87649	14.1903	213.624	0.198079	0.398304	0.618972	0.941208
AC046130.2	2.7576	5.01179	80.0904	0.208379	0.309562	0.500857	0.915211
AC046134.2	43.7252	69.1234	3138.55	0.66715	0.348913	0.0558657	0.410016
AC046143.1	3.76486	6.15173	93.5658	0.0390311	0.274528	0.886941	0.988187
AC046158.1	3.61625	7.38994	103.99	0.388867	0.258239	0.132108	0.619739
AC046168.1	0.280713	0.334119	5.83853	-0.24927	0.945209	0.791996	0.97347
AC046168.2	1.04029	1.76887	26.3718	0.15904	0.493461	0.74723	0.96448
AC046195.1	0.544914	1.31682	15.9644	0.576819	0.616008	0.349076	0.846905
AC048337.1	0	0.393082	2.70549	4.67481	2.02204	0.0207819	0.230746
AC048341.1	26.1724	40.5267	1090.54	0.123012	0.317414	0.698354	0.956537
AC048341.2	2.65852	3.69497	61.2069	-0.219685	0.3757	0.558725	0.927989
AC048344.1	0.71004	0.884434	15.58	-0.369508	0.584458	0.527242	0.921471
AC048344.4	4.3428	7.33097	113.815	0.0840352	0.29062	0.77246	0.969381
AC048352.1	0.627477	1.12028	28.9007	0.49019	0.583709	0.401029	0.87276
AC048380.1	1.00727	2.22091	29.4759	0.504311	0.507281	0.320152	0.829373
AC048382.1	0.313738	0.668239	8.3756	0.396687	0.74154	0.592684	0.935524
AC048382.5	11.6413	19.5951	338.002	0.0668507	0.222593	0.763927	0.967843
AC048382.6	1.1889	1.74921	27.2414	-0.0512099	0.493022	0.917273	0.991042
AC051619.3	1.33752	2.61399	43.6037	0.564797	0.503728	0.262188	0.781037
AC051619.4	5.21797	8.15645	152.956	0.179565	0.304981	0.556012	0.927989
AC051619.5	6.67107	13.3255	204.134	0.427923	0.280527	0.127152	0.61108
AC051619.6	0.297226	0.550314	7.81071	0.266553	0.91052	0.769715	0.96861
AC051619.7	0	0.786164	5.5971	5.71897	1.70332	0.000786413	0.02987
AC053503.1	0.495376	1.78852	18.8789	1.14099	0.774618	0.14076	0.634139
AC053513.1	15.5053	26.6116	561.793	0.271967	0.38746	0.482727	0.90845
AC053513.2	0.792602	1.31682	18.8837	0.0642062	0.529484	0.903484	0.988886
AC053527.2	42.6189	59.0605	2176.98	0.0233722	0.183602	0.898704	0.988187
AC055714.1	0	0.353774	5.13828	5.59778	2.17914	0.0102052	0.14517
AC055733.2	9.99009	14.4654	256.035	-0.182814	0.318107	0.565498	0.929659
AC055764.2	0.330251	0.628931	8.38001	0.231495	0.737556	0.753622	0.966204
AC055788.1	0	0.393082	2.74115	4.69212	1.99802	0.018855	0.216473
AC055811.1	2.24571	4.30425	58.3895	0.206092	0.486456	0.671814	0.952923
AC055811.3	0.462351	0.628931	10.0803	-0.23167	0.746196	0.756205	0.966307
AC055839.2	8.19022	12.2838	222.949	0.0233838	0.260075	0.928357	0.991821
AC055854.1	0.561427	1.65094	19.0883	0.915234	0.998943	0.359561	0.852512
AC055855.1	2.98877	5.69969	92.8163	0.361972	0.337214	0.283083	0.801326
AC055855.2	2.8897	5.54245	81.7614	0.263597	0.33888	0.436658	0.888854
AC055872.2	1.10634	1.10063	21.8677	-0.698147	0.590993	0.237479	0.758149
AC055874.1	1.12285	0.845126	22.6651	-1.02307	0.936764	0.274775	0.793783
AC055876.5	0.627477	1.06132	16.0493	0.139478	0.59341	0.814174	0.976929
AC058791.1	10.4359	9.82704	229.711	-0.745816	0.28918	0.00990659	0.142327
AC060234.1	0	0.53066	3.99064	5.22937	1.70944	0.00221989	0.0547061
AC060765.2	2.82365	3.83255	85.7197	0.100819	0.365964	0.782942	0.972479
AC060766.4	1.53567	1.06132	27.7402	-1.19246	0.580406	0.0399255	0.341676
AC060766.6	5.48217	5.93553	134.508	-0.350404	0.522203	0.502214	0.915563
AC060780.1	22.4901	36.1832	745.244	0.155894	0.214306	0.466958	0.902767
AC060809.1	24.5376	39.603	864.57	0.15343	0.305097	0.615043	0.941208
AC060834.2	5.16843	8.29403	258.722	0.208776	1.42832	0.883788	0.988187
AC061708.1	2.55945	5.56211	87.6098	0.549057	0.263128	0.0369197	0.326095
AC061958.1	35.1882	55.8373	3388.76	0.257605	0.375548	0.492748	0.912488
AC061961.1	0.594452	1.23821	18.4321	0.336465	0.962395	0.72663	0.962165
AC061975.8	4.12814	6.93789	124.086	0.19833	0.380033	0.601756	0.937405
AC061992.2	2.8897	4.02909	71.1189	-0.0453026	0.40728	0.911432	0.989796
AC062004.1	0	0.294811	2.23465	4.39614	1.94522	0.0238228	0.253321
AC062015.1	1.13937	1.57233	29.0713	0.0717894	0.817294	0.930005	0.991833
AC062022.2	1.86592	4.83491	95.1424	0.930968	0.62695	0.137566	0.629124
AC062028.1	0.231176	0.53066	6.50174	0.501711	0.80005	0.530594	0.921618
AC062029.1	0.577939	1.41509	17.4645	0.579135	0.607647	0.34055	0.84115
AC062037.3	0.693527	0.884434	14.826	-0.239058	0.996891	0.810482	0.976652
AC063938.1	0	0.491352	6.11541	5.83756	1.66639	0.000459861	0.0218727
AC063943.1	0.330251	0.491352	7.467	-0.0514836	0.807604	0.94917	0.993697
AC063944.1	8.22325	14.3671	301.907	0.37099	0.247377	0.133693	0.622336
AC063944.2	0.858653	0.943396	16.8853	-0.492161	0.625911	0.431685	0.886739
AC063960.2	1.5852	2.92846	42.9079	0.228846	0.479536	0.633203	0.944711
AC063979.1	1.17239	2.3978	44.2476	0.455641	0.561529	0.417119	0.87842
AC064801.1	0.627477	1.08097	15.5029	0.175635	0.536599	0.743433	0.96448
AC064807.1	18.0317	29.4811	588.077	0.105252	0.231732	0.649689	0.94849
AC064807.2	0.990753	1.84748	30.8166	0.384659	0.426584	0.367205	0.857119
AC064807.4	0.990753	1.94575	26.3334	0.368354	0.421737	0.382434	0.86611
AC064836.1	0.561427	1.06132	14.1338	0.166713	0.71709	0.816161	0.977168
AC064836.2	3.4181	6.70204	92.3293	0.329454	0.317013	0.29869	0.812932
AC064836.3	5.94452	8.11714	138.606	-0.260749	0.470863	0.579737	0.93385
AC064852.1	2.14663	2.83019	46.2078	-0.282426	0.343921	0.411536	0.875892
AC064856.1	0	0.452044	3.17578	4.90414	1.86807	0.00865877	0.130186
AC064871.2	0.660502	0.904088	14.1699	-0.25095	0.604196	0.677889	0.954101
AC064874.1	0.363276	1.35613	13.8645	1.23091	0.643141	0.0556315	0.409027
AC064875.1	7.38111	8.66745	302.977	-0.171775	0.430343	0.689776	0.955702
AC066580.1	0	0.569969	4.00694	5.24024	2.03431	0.00999705	0.14279
AC066612.1	0.0990753	1.10063	10.613	2.70363	1.67235	0.10595	0.564901
AC066612.2	0.1321	0	2.19135	-4.781	2.24038	0.0328417	0.30615
AC066613.2	3.61625	7.27201	104.344	0.316404	0.310698	0.308505	0.820707
AC067750.1	3.5502	4.95283	82.7187	-0.216133	0.297892	0.468121	0.902767
AC067751.1	2.21268	3.53774	75.4696	0.0546444	0.345924	0.874483	0.98801
AC067752.1	4.82166	5.64072	206.511	-0.310355	0.309465	0.31592	0.826377
AC067773.1	1.78336	3.75393	64.2302	0.455288	1.0072	0.651246	0.948856
AC067817.1	0.214663	0	2.62217	-5.03804	2.09066	0.0159619	0.194592
AC067817.2	0.594452	0.727201	12.4489	-0.387139	0.621742	0.533502	0.922948
AC067838.1	0.941215	1.51336	21.9501	0.024884	0.496069	0.959993	0.996285
AC067852.2	13.755	19.5951	346.331	-0.105781	0.245034	0.665961	0.951195
AC067852.3	6.98481	10.6722	175.249	-0.099041	0.296368	0.738242	0.964138
AC067852.5	4.78864	6.54481	112.488	-0.229225	0.257599	0.373545	0.860139
AC067930.9	1.4531	2.55503	38.9838	0.11987	0.555186	0.829058	0.980078
AC067945.3	0	0.373428	2.92299	4.78372	1.82491	0.00875816	0.130963
AC067956.1	0.313738	0.511006	11.2347	0.483741	0.912091	0.595859	0.935812
AC068025.1	3.96301	9.70912	140.993	0.628554	0.49385	0.203102	0.720489
AC068025.2	4.30978	9.6305	142.266	0.575626	0.491627	0.241655	0.761755
AC068051.1	11.179	16.5094	577.263	0.205236	0.325774	0.528697	0.921471
AC068057.1	2.09709	5.50314	71.8237	0.81204	0.419303	0.0527892	0.397621
AC068057.3	1.28798	2.79088	58.6401	0.701831	0.539925	0.193646	0.70986
AC068135.2	2.14663	3.55739	53.6458	0.131193	0.534025	0.80594	0.976199
AC068189.1	0.957728	2.20126	28.4389	0.440472	0.482224	0.361023	0.852981
AC068189.2	0	0.452044	3.15231	4.8947	1.82879	0.00744039	0.118587
AC068193.1	3.50066	5.89623	93.8949	0.0674184	0.343886	0.844572	0.981971
AC068196.1	1.61823	3.20362	45.3465	0.330477	0.397575	0.405842	0.873825
AC068205.1	0.643989	2.98742	32.168	1.6092	0.999295	0.107324	0.56927
AC068205.2	4.02906	6.91824	102.351	0.104404	0.360338	0.772015	0.969291
AC068228.3	0.660502	1.39544	20.2085	0.421419	0.489653	0.389431	0.86919
AC068254.1	0.478864	0.550314	10.1806	-0.48861	0.794542	0.538583	0.92426
AC068279.2	43.8078	53.2822	1644.03	-0.344325	0.265106	0.194006	0.710156
AC068282.1	34.5112	46.8553	1189.74	-0.187645	0.209543	0.370522	0.85927
AC068282.2	0.0825627	0	0.959915	-3.59486	2.59523	0.165998	0.675732
AC068286.2	5.7959	9.39465	263.806	0.0806635	0.272952	0.767594	0.968369
AC068305.2	1.53567	2.90881	71.7222	0.669575	0.378933	0.0772285	0.485149
AC068308.1	17.8005	25.7862	918.762	0.0711344	0.382105	0.852316	0.984882
AC068338.2	3.10436	4.61871	72.8317	-0.0690164	0.271713	0.799492	0.97522
AC068338.3	2.97226	4.54009	71.0568	-0.0664006	0.329239	0.840168	0.981725
AC068385.1	0.247688	0	2.92305	-5.19885	1.83896	0.00469788	0.0891728
AC068389.1	3.74835	8.4316	116.19	0.449329	0.386369	0.24485	0.76488
AC068389.2	0.313738	0.825472	9.9815	0.811501	0.684194	0.235596	0.7563
AC068389.3	6.32431	8.72642	146.193	-0.240093	0.260084	0.355936	0.851416
AC068413.1	0	0.334119	2.53529	4.57685	1.85731	0.0137303	0.176717
AC068418.1	0	0.825472	7.33774	6.10937	2.42361	0.0117097	0.158693
AC068473.1	1.96499	3.69497	57.3415	0.294992	0.467912	0.528405	0.921471
AC068473.5	7.39762	14.1509	207.504	0.291019	0.272449	0.285448	0.803123
AC068481.1	0.743065	3.24292	36.4973	1.63087	0.773108	0.0349022	0.315786
AC068491.1	1.27147	2.06368	31.9685	-0.0408395	0.539424	0.93965	0.9928
AC068491.2	5.61427	7.13443	140.986	-0.272718	0.417113	0.513227	0.918389
AC068506.1	0.77609	1.29717	21.0331	0.277951	0.663882	0.675453	0.954063
AC068533.3	15.5548	20.853	407.419	-0.223406	0.209375	0.285966	0.803561
AC068535.1	1.17239	1.9261	32.358	-0.0732306	0.629248	0.907353	0.989359
AC068587.4	38.7219	60.7704	2827.1	0.806401	0.460229	0.0797442	0.493595
AC068620.1	2.36129	3.8522	58.0253	-0.0354134	0.487503	0.942091	0.992814
AC068620.2	0.429326	1.25786	14.1942	0.858817	0.82673	0.298892	0.813027
AC068631.1	0.643989	1.88679	22.1815	0.92815	0.551463	0.092362	0.528832
AC068633.1	1.71731	2.63365	54.4441	-0.00124356	0.479186	0.997929	0.999429
AC068643.1	1.07332	1.76887	34.9084	0.106987	0.53635	0.841894	0.981756
AC068658.1	0.594452	0.884434	15.2223	0.0063664	0.632654	0.991971	0.998863
AC068672.2	3.40159	2.57469	174.237	-0.995906	0.725716	0.169968	0.680221
AC068700.1	0.610964	1.80818	20.5765	0.944412	0.528326	0.0738477	0.472837
AC068700.2	0.346764	1.49371	16.2656	1.19183	0.894938	0.182943	0.698003
AC068722.1	11.6248	14.8388	464.102	-0.215788	0.272095	0.427743	0.884715
AC068724.3	48.8937	74.3907	2254.47	0.326376	0.214116	0.127436	0.611116
AC068725.1	0.478864	2.92846	27.4985	2.02276	1.04981	0.0540064	0.403377
AC068726.1	0	0.452044	3.16405	4.89968	1.82125	0.00713908	0.115191
AC068733.3	0.445839	1.41509	18.1914	1.27604	0.689012	0.0640286	0.440899
AC068756.1	0	0.353774	3.17243	4.90113	2.83066	0.0833723	0.504089
AC068759.1	0	0.275157	2.15943	4.35049	2.14008	0.0420659	0.351199
AC068774.1	0	0.393082	2.90334	4.76739	1.83321	0.00930682	0.136815
AC068790.2	1.23844	1.9261	29.0115	0.00290598	0.424711	0.994541	0.998996
AC068790.3	0.429326	0.43239	8.02347	-0.751291	0.947014	0.427588	0.884617
AC068790.4	0.280713	0.687893	8.52872	0.551385	0.747529	0.460751	0.90101
AC068790.5	0.478864	0.668239	10.5418	-0.220571	0.667346	0.741008	0.964426
AC068790.6	0.594452	1.23821	16.0273	0.420632	0.635358	0.507946	0.917451
AC068790.7	2.7576	4.0684	64.0324	-0.148261	0.30725	0.629421	0.943287
AC068790.9	3.03831	4.48113	71.6339	-0.108955	0.33002	0.74129	0.964426
AC068792.1	0.660502	0.943396	14.6863	-0.252395	0.584212	0.665722	0.951195
AC068831.5	0.214663	0	2.53358	-4.99234	1.9163	0.0091821	0.135629
AC068870.2	2.14663	3.20362	49.6391	-0.0956158	0.408291	0.814841	0.976977
AC068888.1	35.502	47.3074	1196.86	-0.212996	0.260311	0.413221	0.876987
AC068888.2	3.1539	4.38286	71.2731	-0.225207	0.293827	0.443402	0.892455
AC068931.1	10.9313	9.23742	334.791	-0.698616	0.491492	0.155195	0.655077
AC068985.1	0	0.491352	3.93553	5.21507	1.80601	0.00388173	0.0785762
AC068987.1	0.297226	1.06132	11.1047	1.18376	0.966751	0.220773	0.741375
AC068987.2	0.627477	3.34119	33.0334	1.7756	0.6058	0.00337878	0.0723252
AC068987.3	0.247688	0.96305	9.9744	1.26701	0.925613	0.17105	0.681791
AC069029.1	2.34478	4.54009	62.5392	0.309048	0.484759	0.52378	0.920555
AC069120.1	1.56869	1.88679	34.7746	-0.308106	0.456884	0.50008	0.915211
AC069133.1	0.313738	1.31682	15.8575	1.556	1.17943	0.187072	0.702284
AC069148.1	0	0.943396	7.16642	6.07573	1.54307	8.24e-05	0.00786518
AC069155.1	1.4531	1.65094	34.7591	-0.372467	0.658815	0.57183	0.93145
AC069185.1	1.60172	3.91116	50.8621	0.714	0.349227	0.0409031	0.34563
AC069209.2	0.528402	1.9261	21.7584	1.33462	0.706519	0.0588901	0.421906
AC069213.1	0.379789	0.746855	10.418	0.417001	0.665295	0.530797	0.921618
AC069222.1	0.858653	1.1989	20.3816	-0.257287	0.559539	0.645645	0.947649
AC069224.1	2.16314	4.34355	61.801	0.328389	0.464425	0.479512	0.90727
AC069228.1	9.23052	17.2759	372.685	0.492316	0.43899	0.262086	0.781037
AC069234.1	14.0852	22.0322	473.237	0.112234	0.264146	0.670913	0.952923
AC069243.1	2.49339	4.08805	59.7265	-0.0260185	0.378275	0.945163	0.993565
AC069272.1	15.076	11.4387	359.381	-1.06983	0.466197	0.0217447	0.238742
AC069277.1	0.396301	1.47406	37.7946	2.15849	0.701478	0.00209054	0.0532645
AC069281.1	0.330251	0.943396	12.8201	0.821245	0.686762	0.231766	0.75313
AC069287.1	0.478864	0.96305	12.8197	0.301901	0.582845	0.604474	0.939048
AC069287.3	0	0.550314	4.16512	5.2897	1.67578	0.00159638	0.0456645
AC069307.1	0.346764	0.86478	10.2501	0.645859	0.707639	0.361403	0.853239
AC069366.2	1.38705	2.6533	36.2903	0.181599	0.444737	0.683031	0.954647
AC069368.2	0.610964	1.35613	17.2903	0.442004	0.585916	0.45062	0.896293
AC069410.1	0.181638	0.452044	7.06541	0.96527	1.04065	0.353635	0.8502
AC069431.1	0.412814	1.47406	16.479	1.21357	0.765818	0.113041	0.581457
AC069437.1	2.80713	6.78066	105.588	0.804583	0.422084	0.056622	0.413349
AC069503.1	3.21995	7.07547	96.6761	0.537926	0.321666	0.094463	0.533925
AC069542.1	0	0.412736	2.96256	4.80111	1.79163	0.00736795	0.118027
AC069544.1	3.05482	6.26965	83.8874	0.328404	0.413593	0.427181	0.884164
AC069544.2	13.177	22.7005	383.663	0.165105	0.300226	0.582364	0.934979
AC069547.2	1.38705	2.73192	36.09	0.315077	0.404999	0.436587	0.888831
AC069549.1	1.27147	2.1816	32.9053	0.186923	0.590613	0.751631	0.965137
AC069549.2	0.610964	0.786164	13.1157	-0.322514	0.609205	0.596527	0.935951
AC072022.2	0.280713	0.805818	9.41466	0.981628	0.818007	0.23013	0.75171
AC072026.2	0.726552	1.23821	23.6829	0.0280904	0.514901	0.956493	0.995528
AC072028.1	4.29326	9.68947	153.306	0.61766	0.331973	0.0628048	0.436545
AC072039.2	0.297226	0.746855	8.84927	0.644836	0.71879	0.369659	0.859119
AC072054.1	0.726552	0	9.50267	-6.90415	1.40926	9.63e-07	0.00041501
AC072061.1	1.08983	1.9261	26.9841	0.108727	0.544966	0.841863	0.981756
AC072062.1	3.07133	4.12736	112.87	-0.0605929	0.349602	0.8624	0.986881
AC073046.1	0.379789	0.609277	8.87607	0.0310706	0.776107	0.968066	0.996448
AC073046.3	6.19221	6.89858	135.463	-0.590756	0.306528	0.0539482	0.403377
AC073046.4	0.544914	1.29717	16.7399	0.539337	0.680961	0.428347	0.884948
AC073050.1	69.4683	67.1973	19068.8	-1.2792	0.49577	0.00987357	0.142177
AC073052.1	5.31704	6.66274	121.927	-0.341929	0.315331	0.278209	0.797315
AC073062.1	0.297226	0	4.03259	-5.66048	1.97028	0.00406677	0.0805841
AC073071.1	0.511889	0.668239	13.6019	-0.241054	0.783591	0.758366	0.966315
AC073073.2	1.04029	2.20126	29.0379	0.409529	0.493523	0.406648	0.87425
AC073091.1	0.330251	0.53066	11.9973	0.367163	0.749744	0.624334	0.942066
AC073091.2	0.478864	0.511006	9.29714	-0.730865	0.959245	0.446109	0.894397
AC073111.3	8.30581	13.7579	226.376	0.179732	0.31799	0.571928	0.93145
AC073114.1	6.93527	9.31604	741.24	0.0575632	0.380663	0.879803	0.988187
AC073167.1	18.0647	25.5307	507.015	-0.114942	0.229978	0.617218	0.941208
AC073172.1	0	0.294811	3.05753	4.85141	2.12933	0.0227043	0.245442
AC073176.2	0.231176	0.53066	6.95121	0.742389	0.933502	0.426455	0.884054
AC073195.1	2.95575	7.25236	96.5413	0.606253	0.404061	0.133511	0.622336
AC073210.3	0.379789	0.96305	13.4154	0.892775	0.742118	0.228972	0.750484
AC073225.1	1.0568	1.9261	29.9245	0.389379	0.528991	0.461683	0.901377
AC073254.1	2.54293	4.24528	63.5787	0.0656388	0.359361	0.855069	0.985556
AC073263.1	10.1222	15.4285	269.02	-0.0240414	0.313001	0.938775	0.992533
AC073263.2	0.429326	1.13994	14.2175	0.676595	0.652617	0.299857	0.813212
AC073270.2	0.412814	0.805818	10.9603	0.331907	1.28893	0.796788	0.974402
AC073283.2	0.148613	1.49371	13.3582	2.81371	1.14932	0.0143591	0.181704
AC073288.2	0.396301	0.491352	8.91444	-0.548906	0.742155	0.459536	0.900444
AC073320.1	7.57926	11.1439	191.469	-0.112461	0.224517	0.616439	0.941208
AC073321.1	0.231176	0.589623	7.41152	0.495775	1.05394	0.638067	0.945207
AC073323.1	0.792602	1.02201	20.9079	-0.178164	0.920121	0.846465	0.98267
AC073332.1	12.8137	14.3671	528.639	-0.62922	0.342091	0.0658662	0.446932
AC073333.1	2.26222	4.83491	66.5835	0.519788	0.36278	0.151917	0.651868
AC073343.2	22.358	41.706	801.12	0.392103	0.324893	0.227483	0.749196
AC073346.1	0.478864	1.1989	16.4724	0.503729	0.589131	0.392531	0.870346
AC073349.1	0.809115	0.569969	15.4801	-0.807293	0.769417	0.294074	0.809822
AC073349.4	10.8322	20.4009	306.42	0.277044	0.297885	0.352351	0.848945
AC073352.1	0.429326	0.746855	10.9509	0.258281	0.700146	0.712206	0.959229
AC073352.2	0	0.707547	5.28436	5.63955	1.73305	0.00113746	0.0373167
AC073365.1	0.743065	1.53302	33.4316	0.409709	0.744356	0.582031	0.934979
AC073389.1	4.40885	9.23742	129.696	0.406345	0.366089	0.267015	0.786856
AC073389.2	12.8633	20.5385	407.867	0.128529	0.217421	0.554418	0.927989
AC073389.3	0.511889	0.628931	10.4119	-0.414692	0.730217	0.570101	0.93145
AC073475.1	23.7781	31.0928	1407.94	-0.150878	0.286905	0.59897	0.93654
AC073476.2	1.65125	2.71226	39.851	0.00298334	0.466672	0.994899	0.998996
AC073487.1	0.478864	0.609277	10.2211	-0.361458	0.760976	0.634792	0.945141
AC073508.3	5.81242	8.27437	135.584	-0.144929	0.310397	0.640562	0.945667
AC073517.1	1.88243	2.92846	45.9239	-0.000894085	0.369956	0.998072	0.999429
AC073525.1	0	0.176887	1.26569	3.57496	2.30557	0.121003	0.59829
AC073529.1	17.2556	31.2107	1769.48	0.568016	0.242803	0.0193139	0.219491
AC073530.1	1.48613	2.57469	37.2191	0.143095	0.358443	0.689737	0.955702
AC073534.2	1.93197	4.00943	53.548	0.380353	0.395077	0.335682	0.837465
AC073548.2	0.693527	2.1423	25.018	0.906401	0.714494	0.204587	0.722244
AC073569.2	12.2853	16.9025	413.791	-0.19875	0.183635	0.279113	0.797677
AC073571.1	4.09511	3.61635	90.3349	-0.807059	0.31468	0.0103265	0.145469
AC073575.1	0.792602	0.884434	15.7593	-0.498623	0.551638	0.366052	0.856822
AC073575.2	0.247688	0.511006	6.78823	0.269391	0.864435	0.755316	0.966307
AC073591.1	0.313738	0.393082	6.48489	-0.344872	0.985046	0.726258	0.962015
AC073592.1	2.16314	2.37814	43.7938	-0.59785	0.675235	0.375943	0.862504
AC073593.2	4.88771	8.1761	137.987	0.147197	0.367471	0.688738	0.955468
AC073641.1	0.511889	0.746855	11.9266	-0.225227	0.722549	0.75526	0.966307
AC073651.1	0.363276	0.550314	8.36804	-0.0596532	0.816622	0.941767	0.992814
AC073655.1	2.98877	4.50079	73.4291	-0.141146	0.28351	0.618588	0.941208
AC073655.2	2.13012	4.38286	59.0828	0.308533	0.366378	0.399722	0.87276
AC073655.3	0.231176	0.491352	6.38712	0.471188	0.820365	0.565721	0.929761
AC073840.1	9.24703	15.4285	290.512	0.146797	0.191293	0.442847	0.891854
AC073842.1	1.56869	2.84984	41.0071	0.0895619	0.407437	0.826013	0.979322
AC073842.2	3.25297	6.09277	87.022	0.185802	0.343599	0.588679	0.935385
AC073848.1	0.759577	0.491352	15.0734	-1.29543	0.706584	0.0667465	0.44973
AC073863.1	0	0.53066	3.99084	5.2353	1.9923	0.00859464	0.129593
AC073869.1	0.264201	0.569969	7.19902	0.352493	0.891138	0.692434	0.955702
AC073869.3	1.00727	1.65094	25.0658	0.126299	0.756924	0.867481	0.98719
AC073878.1	11.0304	17.7673	359.246	0.151926	0.243748	0.533092	0.922548
AC073896.2	29.1942	41.3522	951.265	-0.0218735	0.171084	0.898266	0.988187
AC073896.3	4.02906	7.42925	104.288	0.180037	0.345206	0.601995	0.937461
AC073896.4	0.544914	1.12028	14.2408	0.335355	0.652635	0.607359	0.940192
AC073912.1	0.693527	1.08097	16.1582	-0.0559446	0.530567	0.916024	0.99084
AC073934.1	0.346764	0.707547	9.15578	0.472958	0.960826	0.622549	0.942066
AC073941.1	3.50066	6.64308	433.552	0.534048	1.37773	0.69829	0.956537
AC073957.1	1.93197	4.81525	60.1701	0.638956	0.521644	0.220617	0.741375
AC073957.2	0	0.393082	2.74897	4.69663	1.91035	0.0139511	0.178554
AC073957.3	2.14663	4.63836	61.1523	0.450591	0.389501	0.247337	0.766431
AC073987.1	0.412814	0.452044	10.0921	-0.898964	0.915949	0.326368	0.832888
AC074008.1	1.23844	2.63365	34.5843	0.41228	0.432147	0.340069	0.841002
AC074008.2	0	0.805818	6.26542	5.88272	1.59607	0.000228028	0.0146688
AC074011.1	0.90819	1.72956	29.4357	0.209494	0.500075	0.67527	0.954063
AC074024.1	1.17239	1.94575	28.7583	-0.0089621	0.427567	0.983277	0.996978
AC074029.3	0	0.648585	4.60375	5.43885	1.6221	0.000799503	0.0300735
AC074032.1	54.3593	72.1108	2517.91	-0.105371	0.200056	0.598398	0.936431
AC074044.1	0.511889	1.23821	15.0186	0.546711	0.674148	0.417385	0.878493
AC074050.4	0	0.43239	3.24746	4.92648	1.77491	0.00550967	0.0979455
AC074051.3	0.627477	1.43475	18.9585	0.48986	0.695041	0.480939	0.907708
AC074096.1	0.858653	1.27752	22.7451	0.0511613	0.552312	0.926197	0.991821
AC074117.1	7.13342	14.7406	211.465	0.442748	0.348783	0.204296	0.722244
AC074124.1	0	0.255503	1.94574	4.19649	2.20472	0.0569862	0.415388
AC074135.1	0.495376	1.17925	14.6075	0.655916	0.617376	0.288043	0.805077
AC074138.1	0.528402	0.96305	13.3271	0.141225	0.651096	0.828284	0.979616
AC074183.1	1.1889	2.27987	30.7684	0.292296	0.423192	0.489758	0.911752
AC074194.1	1.0568	2.47642	31.1397	0.566395	0.427937	0.185654	0.701165
AC074212.1	11.4267	17.0204	310.493	-0.0360541	0.258146	0.888924	0.988187
AC074237.1	0.957728	0.943396	21.5637	-0.444749	0.788852	0.572895	0.93145
AC074281.1	0.198151	0.766509	11.9427	1.30995	1.10013	0.233763	0.75467
AC074286.1	0.594452	1.27752	22.1392	0.57783	0.484917	0.233416	0.75446
AC074387.1	0.330251	1.02201	12.3691	0.909848	0.800656	0.255798	0.775955
AC076966.2	0.495376	1.72956	22.2543	1.18972	0.81937	0.146505	0.643764
AC076968.2	0.429326	1.17925	21.3961	0.653701	0.58091	0.26046	0.779611
AC077690.1	6.8362	12.8341	381.305	0.575644	0.263238	0.0287586	0.282743
AC078777.1	0.396301	0.687893	9.56692	0.152196	0.733796	0.83569	0.981431
AC078778.1	2.72457	4.95283	89.9908	0.362275	0.492846	0.462299	0.901377
AC078785.1	16.3474	24.3711	770.244	-0.0432075	0.186019	0.816325	0.977168
AC078785.2	0.594452	0.923742	13.8073	-0.0699702	0.599178	0.907037	0.989289
AC078788.1	1.84941	0.825472	30.0857	-1.91612	0.843683	0.0231386	0.248607
AC078789.1	0.346764	0.471698	7.69818	-0.234948	0.805209	0.770451	0.968756
AC078795.1	0.825627	1.63129	21.9887	0.351644	0.470773	0.455093	0.898588
AC078795.2	0.941215	1.51336	22.9248	0.0218503	0.482703	0.963895	0.996285
AC078795.3	0.445839	0.825472	11.5488	0.260195	0.635375	0.682162	0.954647
AC078802.1	0.478864	0.648585	10.3033	-0.23635	0.659016	0.719864	0.960729
AC078816.1	0.379789	0	4.57547	-5.84257	1.71595	0.000661965	0.0271107
AC078842.1	0.330251	1.12028	12.2291	0.957879	0.698222	0.1701	0.680221
AC078842.2	1.94848	7.46855	96.7312	1.42781	0.610315	0.0193115	0.219491
AC078845.1	17.1731	8.09748	1028.73	-1.4375	0.577063	0.0127359	0.167264
AC078846.1	19.2701	30.2673	567.197	0.0737639	0.194813	0.704955	0.958349
AC078850.2	2.82365	3.14465	70.5927	-0.408046	0.41339	0.323608	0.831912
AC078881.1	7.16645	23.2311	638.84	1.79578	0.670851	0.00743136	0.118587
AC078883.1	4.83818	10.8884	164.257	0.526656	0.557482	0.34481	0.844224
AC078883.2	0.313738	0	3.73154	-5.55016	1.77058	0.0017206	0.0476662
AC078909.1	1.20542	2.81053	35.4907	0.470185	0.710796	0.508297	0.917451
AC078909.2	0	0.393082	2.98221	4.81562	1.91545	0.0119338	0.160758
AC078923.1	7.81044	6.26965	345.745	-1.0735	0.327597	0.00104953	0.0353255
AC078929.1	0.462351	0.845126	12.1034	0.0925473	0.680019	0.891746	0.988187
AC078955.1	3.03831	3.93082	68.0175	-0.295614	0.418489	0.479948	0.907563
AC078962.2	1.46962	2.08333	35.9062	-0.116169	0.446636	0.794788	0.974374
AC078980.1	1.71731	2.77123	73.8454	0.402218	0.56453	0.476165	0.905648
AC078983.1	4.57398	7.50786	124.7	0.123195	0.382819	0.747596	0.96448
AC078993.1	0.363276	0.314465	7.48498	-0.859191	1.08613	0.42891	0.884948
AC079030.1	0.561427	1.65094	20.3193	1.01128	0.525642	0.054367	0.404681
AC079035.1	0	0.491352	3.53209	5.05461	1.69951	0.00293788	0.0659516
AC079052.1	16.7602	26.9458	652.4	0.237551	0.296169	0.422507	0.881731
AC079089.1	3.25297	7.54717	126.268	0.452314	0.440306	0.304292	0.817321
AC079117.1	0	0.176887	1.23394	3.54236	2.42224	0.143622	0.638244
AC079140.6	9.42867	16.2932	293.897	0.278176	0.286795	0.332073	0.83631
AC079142.1	27.3118	35.2398	1922.74	-0.0603902	0.298319	0.839577	0.981725
AC079145.1	3.59974	8.25472	112.017	0.581631	0.42545	0.171595	0.682777
AC079148.1	1.07332	1.13994	21.7978	-0.64475	0.578563	0.265108	0.785068
AC079148.3	0.396301	0.668239	15.5996	0.279003	0.950152	0.769032	0.96861
AC079154.1	0.115588	0.845126	9.21089	2.63765	1.13207	0.0198099	0.222968
AC079160.1	1.15588	2.10299	51.1214	0.110336	0.508895	0.828353	0.979616
AC079174.2	5.76288	9.04088	144.617	0.00862466	0.299745	0.977045	0.996613
AC079177.1	0.924703	1.61164	23.4903	0.0866575	0.46639	0.852598	0.984882
AC079193.2	8.86724	11.7138	233.438	-0.220115	0.248674	0.376072	0.862504
AC079203.2	0.214663	0.511006	6.18266	0.592625	0.952084	0.533646	0.922988
AC079209.1	0	0.589623	5.77131	5.76312	2.46755	0.0195139	0.220847
AC079209.2	2.08058	3.32154	57.0023	-0.0370048	0.347833	0.915275	0.990617
AC079210.1	0.90819	1.27752	23.0503	-0.192651	0.458206	0.674159	0.953688
AC079226.2	13.8375	18.7697	412.476	-0.124132	0.407582	0.760703	0.967134
AC079296.1	1.20542	1.70991	29.1287	-0.140769	0.541607	0.794933	0.974374
AC079298.3	4.04557	10.3577	319.869	1.40832	0.689545	0.0411126	0.346776
AC079305.1	4.85469	6.40723	109.094	-0.256785	0.298529	0.389696	0.869195
AC079305.2	5.11889	9.43396	157.425	0.238566	0.371513	0.520778	0.920051
AC079313.2	0.346764	0.648585	10.3513	0.0871652	0.680334	0.898053	0.988187
AC079322.1	0.875165	1.69025	22.8774	0.273977	0.597975	0.646827	0.947774
AC079336.4	1.07332	2.04403	30.1998	0.0752221	0.519638	0.884901	0.988187
AC079336.5	0.363276	0.668239	10.0735	0.0578618	0.827992	0.944288	0.99327
AC079354.1	1.22193	2.88915	36.7053	0.657677	0.585559	0.261369	0.780559
AC079354.2	0.577939	1.15959	16.4897	0.338527	0.559736	0.545314	0.926819
AC079380.1	3.03831	3.75393	136.707	0.0897675	0.339887	0.791695	0.973371
AC079382.2	0.660502	0.845126	20.6409	-0.412943	0.638246	0.517634	0.919235
AC079385.1	17.2061	36.7335	1209.7	0.799251	0.588278	0.174264	0.685537
AC079385.2	0.858653	1.57233	22.8951	0.217595	0.525475	0.678807	0.954252
AC079414.3	1.48613	2.31918	34.6049	0.0779647	0.623684	0.900518	0.988551
AC079465.1	8.8177	11.6549	272.594	-0.320748	0.264526	0.225307	0.746643
AC079466.2	0.280713	1.00236	11.6638	1.15822	0.824675	0.160182	0.665974
AC079467.1	1.04029	0	23.4122	-8.20049	1.34786	1.17e-09	2.62e-06
AC079601.1	1.4531	2.35849	36.5541	0.0573512	0.530365	0.913888	0.990497
AC079610.1	3.4181	5.50314	86.5106	0.0320572	0.263501	0.903169	0.988884
AC079610.2	0.511889	1.10063	14.5318	0.544446	0.722434	0.451073	0.896417
AC079742.1	0.825627	1.41509	23.2657	0.144358	0.637814	0.820943	0.977499
AC079753.2	0.627477	1.69025	21.9584	0.845559	0.48864	0.083553	0.50443
AC079760.1	7.28203	12.9127	357.339	0.430285	0.265402	0.104962	0.56299
AC079760.2	1.96499	4.55975	81.4882	0.834752	0.47677	0.0799722	0.494083
AC079766.1	0.198151	0.471698	5.77034	0.591227	0.852127	0.487792	0.911146
AC079772.1	0.264201	0.550314	7.98183	0.496999	0.839718	0.553941	0.927989
AC079776.5	0	0.393082	2.87951	4.76371	1.90373	0.0123387	0.16397
AC079779.2	3.17041	4.91352	80.5408	-0.116679	0.27165	0.667545	0.951862
AC079779.3	0.495376	1.15959	14.1848	0.560494	0.627299	0.371588	0.859707
AC079781.5	63.9531	85.8294	4725.67	0.0348629	0.128545	0.786228	0.972929
AC079790.1	2.84016	5.87657	83.0109	0.337116	0.433535	0.436806	0.888855
AC079790.2	0.330251	1.12028	14.5722	1.11546	0.67608	0.0989642	0.547343
AC079793.1	0.693527	1.02201	17.1582	-0.0462808	0.583702	0.936803	0.992533
AC079804.3	0.643989	0.786164	14.0209	-0.225368	0.754442	0.765152	0.968265
AC079807.1	3.17041	5.50314	82.4367	0.202829	0.363268	0.576608	0.933122
AC079822.1	0	0.235849	2.00924	4.23822	1.99236	0.0334	0.308907
AC079834.1	0.743065	1.78852	22.0978	0.620753	0.557067	0.26514	0.785068
AC079841.2	2.11361	3.98978	72.3192	0.268622	0.398548	0.500311	0.915211
AC079848.1	3.61625	5.2673	88.2237	-0.108845	0.305361	0.721506	0.960936
AC079848.2	6.01057	9.90566	215.486	0.122555	0.216976	0.572189	0.93145
AC079866.2	2.03104	3.98978	53.5851	0.280987	0.435751	0.519036	0.91942
AC079907.1	0.825627	1.41509	20.4714	0.163329	0.647779	0.800936	0.975699
AC079907.2	0.214663	0.589623	6.93004	0.797202	0.911918	0.382008	0.865945
AC079915.1	2.72457	5.66038	74.0953	0.369862	0.292606	0.20622	0.72345
AC079921.1	21.9122	30.3066	773.705	-0.292638	0.252142	0.2458	0.765175
AC079921.2	0.825627	0.943396	16.8895	-0.451891	0.558822	0.418717	0.87898
AC079922.2	5.2675	8.84434	142.402	0.0628797	0.268723	0.81499	0.977006
AC079942.1	0	0.43239	3.45696	5.02842	2.05729	0.0145178	0.182865
AC079943.2	0.313738	0.43239	6.67865	-0.228543	0.848999	0.787782	0.973069
AC079950.1	1.89894	3.77358	64.2266	0.479344	0.362602	0.186183	0.701952
AC080013.1	1.98151	2.73192	44.1269	-0.280171	0.330199	0.396165	0.871457
AC080013.2	0.330251	0.707547	9.22618	0.41698	0.856808	0.626495	0.942573
AC080013.4	0.561427	1.23821	16.6409	0.506292	0.651592	0.437154	0.888907
AC080038.1	6.27477	9.94497	169.273	0.0371585	0.360012	0.917793	0.991042
AC080038.2	0.924703	1.86714	25.1391	0.340699	0.571949	0.551388	0.92712
AC080078.1	0	0.589623	4.30301	5.33727	1.76753	0.00253094	0.0597865
AC080097.1	0.478864	0.491352	9.07215	-0.574163	0.893831	0.520638	0.920051
AC080128.2	0	1.1989	8.83666	6.37932	1.79692	0.000385037	0.0202272
AC080132.1	2.21268	0.904088	48.2226	-1.82044	0.929149	0.0500834	0.38682
AC080162.1	12.1532	19.5951	343.046	0.0386776	0.27061	0.886347	0.988187
AC080188.1	2.41083	3.61635	59.0884	-0.00380193	0.430092	0.992947	0.998925
AC082651.1	0	0.53066	4.04595	5.25228	1.71235	0.00216004	0.0539747
AC082651.3	0.743065	0.452044	13.724	-1.56527	1.12622	0.164577	0.674124
AC083798.2	28.1869	45.8726	1017.88	0.175299	0.150765	0.24494	0.76499
AC083799.1	7.97556	12.0873	199.324	-0.0145031	0.249797	0.953701	0.995115
AC083805.1	4.70608	6.42689	121.608	-0.213414	0.398399	0.592181	0.935386
AC083805.2	0.792602	1.37579	19.4682	0.0531015	0.654491	0.935335	0.992533
AC083805.3	1.43659	1.6706	29.0857	-0.451498	0.446447	0.311866	0.823446
AC083806.2	0.313738	0.904088	10.177	0.830846	0.867022	0.337924	0.839376
AC083836.1	0.297226	0	3.49349	-5.45661	1.75405	0.00186537	0.0495626
AC083837.1	4.82166	3.55739	182.575	-1.01801	0.404154	0.0117736	0.159471
AC083843.2	1.1889	2.55503	33.3472	0.426301	0.422376	0.312835	0.824106
AC083855.2	0.891678	1.23821	24.2461	-0.267429	0.71507	0.708412	0.958626
AC083862.2	5.97754	10.2594	160.025	0.191	0.204075	0.349308	0.846905
AC083864.2	0.379789	1.10063	13.677	0.690318	0.775262	0.373235	0.860044
AC083870.1	39.2008	42.8459	2089.94	-0.413422	0.350998	0.238857	0.759308
AC083880.1	3.40159	5.48349	84.9937	0.0658841	0.339776	0.846251	0.98267
AC083902.1	0.495376	0.766509	12.9115	0.0258029	0.856452	0.975965	0.996613
AC083906.3	3.4181	10.7508	186.21	1.31727	0.665309	0.0477099	0.376872
AC083964.1	0.809115	1.17925	18.4888	-0.118019	0.578737	0.838412	0.981524
AC083967.1	0.792602	0.491352	19.7797	-0.769158	0.932332	0.409381	0.874932
AC083973.1	0	0.452044	3.3146	4.96587	1.8073	0.00600188	0.103409
AC084018.2	1.60172	3.79324	48.7025	0.602133	0.400792	0.133005	0.621083
AC084018.3	0	0.452044	3.19589	4.91542	2.06682	0.017395	0.205948
AC084024.3	3.5502	5.46384	92.8262	-0.0355052	0.275368	0.897407	0.988187
AC084024.4	1.79987	3.14465	47.475	0.163888	0.395279	0.678424	0.954252
AC084036.1	2.69155	4.14701	63.652	-0.0851235	0.414799	0.837403	0.981524
AC084064.1	0	0.550314	4.01848	5.23824	1.65004	0.00150037	0.0441499
AC084082.1	0.280713	0.727201	9.30265	0.776579	0.888108	0.38189	0.865945
AC084114.1	0	0.707547	5.79057	5.76378	1.51394	0.000140591	0.0110614
AC084116.3	0.214663	0	3.40112	-5.41578	2.10359	0.0100373	0.143279
AC084125.2	0.84214	1.57233	21.737	0.197195	0.498407	0.692362	0.955702
AC084125.4	0.495376	0	6.01526	-6.24058	1.52397	4.22e-05	0.00525451
AC084198.2	20.0297	35.4363	710.786	0.29182	0.308816	0.344678	0.844224
AC084262.1	0.726552	1.29717	19.0679	0.082404	0.530367	0.876528	0.988187
AC084262.2	1.02378	1.33648	25.1687	-0.178356	0.43187	0.679618	0.954504
AC084346.1	2.39432	3.10535	51.9344	-0.310248	0.328214	0.344526	0.844224
AC084357.2	2.69155	4.30425	66.5379	-0.018431	0.378782	0.961191	0.996285
AC084361.1	2.27873	5.91588	91.6067	0.677739	0.529227	0.200327	0.718103
AC084364.3	0	0.511006	5.67942	5.74382	1.70999	0.000782304	0.0297973
AC084724.1	3.33554	5.73899	84.9986	0.0884971	0.511889	0.862743	0.986911
AC084740.1	0.941215	1.00236	23.1222	-0.499688	0.537302	0.352373	0.848945
AC084756.1	0.330251	0	3.81012	-5.58511	1.75673	0.00147649	0.0437758
AC084757.3	1.65125	3.20362	44.5295	0.299791	0.384175	0.435185	0.888093
AC084782.1	3.4181	5.07075	78.7881	-0.102709	0.423549	0.808397	0.976576
AC084782.2	0.891678	1.88679	24.4616	0.430145	0.602578	0.475325	0.905384
AC084782.3	2.87318	4.77594	71.6147	0.117365	0.450234	0.794343	0.974374
AC084816.1	2.54293	5.44418	116.455	0.703681	0.331591	0.0338262	0.310529
AC084824.3	0.181638	0.86478	9.04871	1.47419	0.935652	0.115125	0.586566
AC084824.4	1.55218	2.22091	34.915	-0.151918	0.387419	0.694964	0.956165
AC084824.5	1.43659	2.3978	35.0139	0.0895198	0.431644	0.835703	0.981431
AC084855.1	0.528402	0.746855	12.0875	-0.0858499	0.645596	0.894211	0.988187
AC084855.2	0.594452	0.687893	12.8697	-0.521491	0.804547	0.516869	0.918932
AC084871.1	0.726552	0.727201	13.9209	-0.765002	0.794945	0.335882	0.837624
AC084880.2	2.79062	1.72956	68.2279	-1.31743	0.764592	0.0848788	0.508384
AC084882.1	1.20542	2.75157	35.0114	0.634087	0.480625	0.187069	0.702284
AC087071.1	0.924703	0.96305	18.9317	-0.621701	0.531386	0.242017	0.762378
AC087071.2	11.4102	16.195	305.002	-0.179786	0.380887	0.636912	0.945191
AC087164.1	1.17239	2.63365	35.6886	0.511753	0.490477	0.296773	0.81196
AC087190.1	8.23976	11.9693	201.183	-0.115399	0.331553	0.727798	0.962435
AC087203.3	0.429326	0.648585	9.73168	-0.174474	0.720111	0.808558	0.976652
AC087222.1	0.478864	0.727201	11.0563	-0.0572983	0.679696	0.932818	0.991844
AC087239.1	3.13738	4.61871	74.7583	-0.162202	0.477731	0.734214	0.963175
AC087241.2	1.20542	2.51572	36.6638	0.424657	0.443684	0.338509	0.839728
AC087269.1	0.594452	1.17925	17.2113	0.474466	0.669735	0.478673	0.906877
AC087276.1	0.71004	1.15959	16.6168	0.00615106	0.527795	0.990701	0.998863
AC087276.2	4.72259	7.72406	116.877	0.0533566	0.377817	0.887694	0.988187
AC087276.3	1.13937	1.84748	26.8864	0.0615273	0.435171	0.887565	0.988187
AC087280.2	5.86196	11.4583	375.304	0.752824	0.430855	0.080589	0.495892
AC087284.1	1.50264	2.08333	33.3306	-0.1595	0.411946	0.698618	0.956537
AC087286.2	19.7985	28.4198	596.873	-0.0533735	0.188673	0.777263	0.970711
AC087289.2	0.214663	0.550314	6.29146	0.607234	1.14202	0.594921	0.935812
AC087294.1	6.80317	10.8294	184.461	0.0190495	0.33728	0.95496	0.99539
AC087362.1	1.22193	2.1423	30.6552	0.162247	0.45865	0.723526	0.961398
AC087362.2	0.264201	0.648585	7.71991	0.625539	0.855527	0.464673	0.902028
AC087379.2	0.528402	0.86478	20.0722	-0.416084	0.673499	0.536711	0.924175
AC087386.1	5.10238	6.17138	116.222	-0.275041	0.483741	0.569647	0.93145
AC087392.1	2.04756	2.10299	42.012	-0.595841	0.558779	0.286276	0.80403
AC087392.2	3.97952	5.22799	92.4199	-0.348244	0.59919	0.561112	0.928454
AC087392.3	0	0.943396	6.92191	6.02506	1.49365	5.49e-05	0.00606393
AC087392.5	0.577939	0.707547	12.439	-0.414475	0.78151	0.595868	0.935812
AC087393.2	1.63474	2.08333	35.233	-0.349501	0.496933	0.481858	0.907925
AC087457.1	0.297226	0.53066	7.98707	0.136914	0.872973	0.875374	0.98801
AC087473.1	0.759577	1.23821	18.0891	0.0341671	0.533359	0.948922	0.993697
AC087477.2	3.79789	8.27437	230.151	0.390053	0.944237	0.679543	0.954504
AC087477.5	0.429326	0.628931	9.68353	-0.236931	1.46364	0.871402	0.98801
AC087482.1	1.12285	2.16195	33.0459	0.381962	0.429385	0.373704	0.860176
AC087490.1	4.70608	14.8192	373.391	1.50115	0.862756	0.0818674	0.499793
AC087491.1	0.198151	0.609277	6.90131	0.984298	0.788819	0.2121	0.731751
AC087500.1	41.2483	59.1981	1778.52	-0.037138	0.230863	0.872199	0.98801
AC087501.1	3.78137	6.26965	95.7692	0.0551096	0.253448	0.827866	0.979542
AC087501.4	2.49339	4.1077	61.4922	0.0912997	0.431377	0.832383	0.980875
AC087521.2	17.8831	22.2288	465.241	-0.390624	0.26607	0.14207	0.636146
AC087521.3	1.71731	2.83019	43.2017	0.062721	0.391756	0.872801	0.98801
AC087521.4	0.610964	0.687893	12.2435	-0.419512	0.741781	0.571701	0.93145
AC087533.1	1.40357	3.26258	41.8498	0.616313	0.459359	0.1797	0.693847
AC087564.1	17.9657	33.5102	1685.44	0.876847	0.500377	0.0797096	0.493562
AC087612.1	0	0.511006	4.1965	5.30488	1.6403	0.0012203	0.0387946
AC087623.1	3.08785	3.97013	67.7804	-0.303773	0.308988	0.325547	0.832888
AC087623.2	2.54293	4.44182	64.7276	0.140456	0.420334	0.738264	0.964138
AC087623.3	5.20145	6.05346	113.647	-0.430924	0.39036	0.26963	0.789282
AC087639.2	0.1321	0.491352	5.47259	1.07722	0.929111	0.24629	0.765206
AC087645.2	1.60172	1.23821	32.9274	-1.06483	0.679254	0.116963	0.589966
AC087683.2	0	0.687893	5.00354	5.55505	1.56675	0.000391725	0.0203186
AC087741.1	7.05086	10.1219	174.59	-0.182203	0.250493	0.466994	0.902767
AC087741.2	2.01453	4.04874	54.6117	0.410632	0.357092	0.250172	0.770082
AC087742.1	0	0.393082	2.76071	4.7027	1.86037	0.011477	0.156572
AC087752.3	1.33752	2.06368	31.2306	-0.0557468	0.42604	0.895895	0.988187
AC087752.4	0.759577	1.41509	19.3313	0.251541	0.589261	0.66947	0.952815
AC087762.1	0.445839	1.33648	21.8595	1.17319	0.525095	0.025467	0.263472
AC087854.1	10.3203	15.9591	303.745	0.0198089	0.289659	0.945478	0.993565
AC087855.2	0.0495376	0	0.601935	-2.91652	3.99168	0.464993	0.902028
AC087857.1	0.247688	0.373428	7.34752	-0.738236	1.02754	0.472481	0.904463
AC087893.2	0.247688	0	3.19654	-5.32459	1.89866	0.00504124	0.0926912
AC089983.1	0.379789	0.491352	9.18063	-0.3212	0.730084	0.659974	0.950347
AC089984.1	0.875165	1.08097	18.5808	-0.367878	0.548798	0.502645	0.915563
AC089985.1	2.57596	3.97013	62.5658	-0.0686438	0.586786	0.906874	0.989289
AC089998.4	0.577939	0.845126	12.9552	-0.105411	0.675834	0.876055	0.988183
AC089999.1	1.4531	2.12264	33.1559	-0.165592	0.455358	0.716118	0.959974
AC089999.2	0.330251	0.609277	8.55931	0.167382	1.24448	0.893008	0.988187
AC090001.1	2.67503	5.3066	93.522	0.448633	0.380395	0.238244	0.758869
AC090016.1	0.0825627	0	0.987477	-3.63025	2.5874	0.160601	0.66693
AC090018.2	1.17239	1.4544	24.7656	-0.362991	0.454581	0.424571	0.88346
AC090061.1	1.88243	6.28931	79.7686	1.28107	0.618882	0.0384551	0.333807
AC090114.2	19.8481	29.3239	595.543	-0.0401534	0.189624	0.8323	0.980875
AC090115.1	12.0872	15.684	430.247	-0.252635	0.304412	0.406588	0.87425
AC090125.1	0	0.668239	6.59745	5.95901	1.57059	0.00014817	0.0113726
AC090138.1	1.20542	4.26494	56.6919	1.36011	0.869536	0.117775	0.591467
AC090150.1	0.115588	0.393082	6.92754	1.78482	1.61736	0.269792	0.789303
AC090152.1	19.3362	36.1832	748.005	0.308021	0.327147	0.34643	0.845166
AC090159.1	1.35403	2.84984	52.1732	0.498365	0.398778	0.211399	0.730804
AC090181.2	0.726552	1.00236	15.2919	-0.226606	0.732356	0.757002	0.966307
AC090186.1	0.875165	1.31682	20.3217	-0.0631671	0.577304	0.912872	0.990497
AC090192.2	0.875165	1.49371	28.2715	0.677987	0.611231	0.267337	0.787406
AC090197.1	0.759577	1.35613	19.4482	0.192789	0.517084	0.709269	0.958626
AC090198.1	1.37054	2.22091	32.4275	0.0151753	0.392263	0.96914	0.996476
AC090200.1	0	0.0982704	0.6605	2.64234	3.78379	0.484971	0.909546
AC090204.1	43.395	68.7107	2661.09	0.332511	0.302392	0.271505	0.790868
AC090206.1	5.25099	4.93318	111.363	-0.722086	0.425391	0.0896087	0.521317
AC090220.1	0.677015	0.982704	15.9111	-0.231653	0.670281	0.729639	0.962916
AC090229.1	2.17966	3.75393	56.0455	0.156649	0.433977	0.718129	0.960182
AC090236.2	0.313738	0.569969	7.65645	0.240262	0.955925	0.801551	0.975701
AC090241.2	5.31704	9.33569	164.872	0.444841	0.299864	0.137948	0.629868
AC090241.3	0.90819	1.39544	21.1726	-0.00976115	0.491623	0.984159	0.997148
AC090282.1	0	0.393082	3.68609	5.11563	1.73657	0.00322098	0.0697964
AC090337.1	0.792602	0	9.75485	-6.93597	1.546	7.24e-06	0.00173265
AC090348.1	0.280713	0.786164	12.2265	1.34094	0.864341	0.120806	0.597884
AC090365.1	0.412814	0	8.16166	-6.68026	2.19631	0.00235337	0.0569572
AC090376.1	0.643989	1.51336	21.5178	0.612708	0.534189	0.251387	0.771382
AC090403.1	0.495376	1.33648	26.0626	1.10533	0.503833	0.0282474	0.279722
AC090409.1	0.445839	1.70991	21.1346	1.3677	0.736382	0.0632647	0.438704
AC090409.2	0.297226	0.53066	7.29741	0.24943	0.920041	0.786309	0.972929
AC090425.3	0.396301	0	4.54774	-5.84153	1.62165	0.000315517	0.0175857
AC090469.1	2.31176	4.40252	62.2303	0.345365	0.361234	0.339037	0.83974
AC090503.1	0.297226	0.648585	9.55161	0.766983	1.21202	0.526857	0.921471
AC090503.2	0.478864	1.02201	20.3516	0.751266	0.894805	0.40114	0.87276
AC090510.1	3.6823	6.05346	94.5655	0.0510806	0.415266	0.902102	0.988551
AC090510.2	0.478864	0.491352	9.27985	-0.680692	0.755303	0.367473	0.857264
AC090510.4	0	0.825472	6.55795	5.94	1.55496	0.000133426	0.010708
AC090515.2	0.941215	2.96777	33.5987	0.952731	0.637447	0.135018	0.624121
AC090515.4	0.544914	1.47406	17.0404	0.717633	0.722142	0.320342	0.829373
AC090515.6	0	0.746855	5.20904	5.61878	1.63782	0.000602124	0.0257392
AC090517.2	3.286	4.28459	72.8818	-0.197747	0.37061	0.593637	0.935812
AC090517.5	15.3071	34.7681	723.144	0.781445	0.273638	0.00429338	0.0835548
AC090518.1	8.9498	14.2099	294.415	0.0919591	0.27046	0.733849	0.963175
AC090519.1	0.875165	1.17925	18.9047	-0.247962	0.532084	0.641201	0.945938
AC090527.3	0.511889	1.08097	14.2156	0.398834	0.714779	0.576856	0.933122
AC090531.1	0.743065	1.69025	28.7657	0.389379	0.735618	0.596582	0.935978
AC090559.1	0.677015	1.63129	22.7669	0.496775	0.466452	0.286872	0.804261
AC090559.2	4.85469	7.72406	118.67	-0.0500891	0.27216	0.85398	0.985205
AC090572.2	1.22193	1.17925	35.2364	-0.796825	0.616727	0.196349	0.713008
AC090572.3	1.33752	1.55267	40.4372	-0.408149	0.625775	0.514253	0.918775
AC090577.1	0	1.25786	10.0538	6.56506	1.43465	4.74e-06	0.00129646
AC090578.1	34.4287	49.5283	2908.41	0.187751	0.28454	0.509356	0.918101
AC090578.2	0.743065	1.27752	18.025	0.122929	0.500874	0.806124	0.976199
AC090578.3	0.247688	0	2.77343	-5.13165	1.94239	0.0082435	0.12694
AC090579.1	6.01057	5.42453	177.839	-1.0555	0.249233	2.29e-05	0.00372961
AC090589.2	4.75561	9.80739	138.522	0.400824	0.324445	0.216677	0.735733
AC090617.10	1.73382	3.04638	44.109	0.114137	0.388048	0.768658	0.96861
AC090617.4	4.85469	8.72642	131.506	0.252672	0.303769	0.405528	0.873811
AC090617.5	1.73382	2.94811	42.2394	0.0501807	0.417867	0.904414	0.988999
AC090618.1	0.462351	0.86478	12.8391	0.440813	0.6386	0.490017	0.911752
AC090625.2	0	0.452044	3.18797	4.90951	1.79015	0.00609716	0.104757
AC090629.1	0.462351	1.27752	17.9859	1.11712	0.856066	0.191911	0.707618
AC090630.1	1.53567	2.27987	49.1295	0.314594	0.384682	0.413469	0.877083
AC090644.1	9.28005	14.6619	256.104	0.0529021	0.257105	0.836978	0.981524
AC090673.1	4.49141	8.6478	147.971	0.334126	0.365618	0.360787	0.852578
AC090692.1	3.23646	6.07311	107.383	0.322603	0.705427	0.647444	0.947774
AC090692.2	3.0218	4.24528	70.7602	-0.223989	0.286555	0.434413	0.887461
AC090692.3	0.396301	0	4.70524	-5.88528	1.761	0.000831759	0.0306321
AC090709.1	18.9069	23.5063	695.549	-0.418094	0.338637	0.216965	0.736129
AC090739.1	0.693527	1.31682	17.7528	0.221653	0.557898	0.691147	0.955702
AC090771.2	0.891678	1.49371	23.2152	0.231236	0.583696	0.691988	0.955702
AC090772.1	2.67503	3.81289	63.2584	-0.230548	0.294749	0.434107	0.887369
AC090772.2	6.34082	9.47327	159.028	-0.0783002	0.258625	0.762076	0.967308
AC090772.3	1.51915	1.98506	33.4293	-0.302877	0.480328	0.528327	0.921471
AC090774.2	0	0.334119	2.46789	4.54157	1.98432	0.0220951	0.241169
AC090791.1	1.22193	1.00236	49.6615	-1.45277	0.767013	0.0582166	0.419455
AC090809.1	1.38705	3.08569	92.9376	0.918256	0.542903	0.0907642	0.524449
AC090812.1	0.0990753	0	1.19403	-3.90316	2.4675	0.113689	0.582992
AC090816.1	0.247688	0	3.36963	-5.40135	1.8131	0.00289127	0.0653534
AC090825.1	21.0535	30.4245	1188.68	0.0636802	0.320839	0.842669	0.981756
AC090844.2	4.45839	8.62814	144.963	0.354152	0.328832	0.281481	0.799817
AC090907.1	0.875165	2.1816	26.8448	0.712367	0.539047	0.186324	0.701952
AC090907.2	0.693527	1.61164	20.3219	0.516824	0.663611	0.436094	0.888598
AC090912.1	5.54822	8.33333	164.173	-0.0284307	0.346424	0.934592	0.992533
AC090921.1	1.83289	2.79088	68.1033	0.117476	0.699973	0.866718	0.98719
AC090945.1	36.3111	45.4206	1918.16	-0.232161	0.294226	0.430078	0.885653
AC090946.1	1.37054	1.33648	28.232	-0.609911	0.435925	0.161777	0.669668
AC090948.1	0.660502	1.41509	17.9063	0.44287	0.765686	0.562996	0.928889
AC090948.2	0	0.609277	4.35497	5.35996	1.82905	0.00338453	0.0723834
AC090948.3	0	0.825472	6.01999	5.82509	1.53187	0.000143184	0.0111286
AC090948.4	0.84214	1.9261	23.7396	0.471618	0.569995	0.408006	0.874478
AC090970.2	0.280713	0.982704	10.4104	1.10912	0.69393	0.109974	0.576162
AC090971.1	0	0.569969	4.0264	5.24623	1.67487	0.00173435	0.0476662
AC090971.2	6.30779	11.9104	184.113	0.239436	0.232978	0.304082	0.817188
AC090983.1	0.478864	0.982704	13.3593	0.220239	0.714381	0.757859	0.966307
AC090993.1	0.1321	0.353774	5.01512	0.694042	1.04281	0.5057	0.917224
AC091045.1	7.95905	11.7138	201.887	-0.16497	0.21566	0.444301	0.892878
AC091053.1	0.445839	0	5.20086	-6.03204	1.56911	0.000120925	0.0101338
AC091057.2	4.50793	7.72406	120.846	0.139619	0.283679	0.622597	0.942066
AC091074.2	0.577939	1.43475	23.8914	0.838964	0.475652	0.0777627	0.487139
AC091074.3	0.759577	1.70991	32.2454	0.878458	0.563283	0.118871	0.593823
AC091078.1	51.0898	62.5786	6033.71	-0.125615	0.284085	0.658363	0.950166
AC091096.1	0.264201	0.393082	9.27144	-0.115679	0.978145	0.905859	0.988999
AC091100.1	0.429326	1.02201	12.7638	0.420684	0.714223	0.555855	0.927989
AC091114.1	0.577939	0.609277	12.072	-0.544875	0.718379	0.448165	0.895312
AC091117.2	0.231176	0.589623	7.2108	0.625629	0.846439	0.459828	0.900444
AC091132.2	2.59247	2.90881	54.0394	-0.569423	0.370574	0.124393	0.605613
AC091132.4	6.29128	11.7335	171.852	0.224906	0.313046	0.472483	0.904463
AC091133.1	6.01057	8.9033	145.247	-0.166797	0.32436	0.607089	0.939979
AC091133.3	0.924703	2.51572	31.0681	0.801353	0.544211	0.140885	0.634379
AC091133.4	1.63474	2.84984	40.5359	0.0833334	0.482865	0.862981	0.986911
AC091138.1	6.93527	4.48113	183.771	-1.10273	0.399488	0.00577367	0.100745
AC091151.7	1.12285	2.12264	33.7397	0.309929	0.530105	0.558779	0.927989
AC091152.2	0.957728	1.59198	23.3056	0.099813	0.502963	0.842693	0.981756
AC091153.2	4.83818	9.00157	133.175	0.239981	0.399313	0.54785	0.926819
AC091153.3	3.40159	7.05582	100.084	0.416978	0.287303	0.146682	0.644255
AC091167.5	0.346764	0.707547	9.35641	0.41053	0.67426	0.542618	0.925839
AC091178.2	0.495376	1.06132	14.3409	0.477867	0.648321	0.461072	0.901016
AC091180.2	1.13937	2.73192	33.9823	0.572096	0.507491	0.259614	0.77881
AC091180.3	0.214663	0	2.54342	-4.99763	1.95281	0.0104912	0.147239
AC091180.5	3.51717	5.93553	92.6198	0.134509	0.311533	0.665912	0.951195
AC091181.2	0.726552	0.845126	14.5553	-0.484609	0.636676	0.446565	0.89469
AC091196.1	0	0.314465	2.19117	4.37045	2.01421	0.0300214	0.290179
AC091198.1	0.231176	1.4544	14.5436	1.91226	0.883053	0.0303485	0.291625
AC091212.1	3.8144	9.8467	166.27	0.807461	0.362746	0.0260163	0.266603
AC091214.1	0.743065	1.25786	18.8017	0.0581476	0.552623	0.9162	0.990841
AC091271.1	11.856	23.6242	384.865	0.441276	0.312723	0.158222	0.661835
AC091488.1	1.65125	2.81053	41.2177	0.12349	0.421529	0.769554	0.96861
AC091493.1	0	1.70991	18.1132	7.41128	1.5956	3.4e-06	0.00104826
AC091544.4	0.561427	0.334119	10.0298	-1.49901	1.05274	0.154473	0.654198
AC091563.1	3.79789	3.16431	88.742	-0.833474	0.366139	0.0228231	0.245874
AC091564.5	1.12285	3.02673	36.4519	0.81088	0.420094	0.0535773	0.402083
AC091564.6	0.247688	0	2.95652	-5.21344	1.85973	0.00505773	0.0928577
AC091576.1	0.660502	0.589623	16.2792	-0.955366	0.776286	0.218439	0.737985
AC091607.2	16.1823	13.4237	339.802	-1.08945	0.357637	0.00231711	0.0561898
AC091646.1	4.24373	12.3231	268.71	1.15542	0.42735	0.00685749	0.112523
AC091691.3	0	0.589623	4.39007	5.3679	1.67663	0.00136668	0.0416735
AC091729.1	0	0.786164	5.76674	5.76261	1.52247	0.000153691	0.0116207
AC091736.1	0.412814	0.589623	9.20731	-0.175954	0.717299	0.806224	0.976199
AC091769.1	0.743065	1.57233	19.8681	0.400846	0.542131	0.459671	0.900444
AC091819.2	0	0.157233	1.13516	3.41642	2.37891	0.150966	0.650069
AC091820.2	0.297226	0.825472	9.51771	0.912296	1.01691	0.369654	0.859119
AC091826.2	10.6011	20.283	592.493	0.624955	0.424167	0.140651	0.634139
AC091849.2	0.346764	0.550314	9.12199	-0.0246878	0.853348	0.97692	0.996613
AC091860.2	0	0.0786164	0.529964	2.32533	3.97845	0.558896	0.927989
AC091885.2	8.99934	16.7649	341.649	0.276577	0.458182	0.546083	0.926819
AC091887.1	14.9604	24.548	443.947	0.0926571	0.205685	0.652364	0.948856
AC091906.1	4.35931	3.45912	95.5133	-0.916676	0.574986	0.110878	0.577827
AC091912.3	2.32827	2.73192	84.7977	-0.274205	0.432579	0.526157	0.921471
AC091932.1	1.0568	0.96305	22.2011	-0.676409	0.641759	0.291887	0.807309
AC091938.1	0.660502	1.47406	26.2148	0.415277	0.695914	0.550683	0.92712
AC091946.1	2.84016	4.89387	129.926	0.195338	0.370478	0.598013	0.936328
AC091946.2	0.330251	0.648585	8.58607	0.300733	0.729722	0.680251	0.954602
AC091953.1	1.27147	1.41509	29.5075	-0.533172	0.465509	0.252063	0.771785
AC091978.1	9.41215	16.0967	294.776	0.146286	0.377698	0.698527	0.956537
AC091982.1	0.941215	1.29717	20.8168	-0.288988	0.663731	0.663273	0.950997
AC091982.3	0.280713	0.845126	9.31923	0.922518	0.804386	0.25144	0.771382
AC092053.2	0.511889	0.707547	11.5272	-0.304569	0.769567	0.692277	0.955702
AC092053.3	1.55218	1.57233	31.653	-0.717635	0.596609	0.229032	0.750484
AC092053.4	1.38705	2.22091	33.3377	-0.0242149	0.405844	0.952422	0.99486
AC092068.2	0.743065	1.27752	18.536	0.123932	0.492771	0.801427	0.975701
AC092068.3	0.280713	0	3.37554	-5.40362	1.81936	0.00297732	0.0663247
AC092069.1	9.99009	5.14937	181.197	-1.80266	0.43561	3.5e-05	0.0046816
AC092070.3	0.759577	1.17925	17.3631	-0.0753036	0.551782	0.891447	0.988187
AC092078.2	1.37054	1.49371	31.6599	-0.482033	0.585403	0.410269	0.875494
AC092078.3	1.93197	2.02437	48.682	-0.620558	0.567546	0.274216	0.793741
AC092100.1	1.1889	1.69025	44.9928	0.303631	0.76309	0.690706	0.955702
AC092111.1	3.45112	5.56211	84.4121	0.0381677	0.382016	0.920415	0.991225
AC092111.2	0.363276	0.707547	8.94318	0.310378	1.06683	0.771101	0.968951
AC092114.1	0.214663	0.746855	9.92251	1.08377	0.75071	0.148836	0.646982
AC092115.2	0.594452	0.569969	11.2562	-0.776064	0.754209	0.303491	0.816951
AC092115.3	8.12417	10.7115	210.828	-0.193033	0.273997	0.481117	0.907776
AC092117.1	0.462351	1.53302	16.6795	1.00753	0.798688	0.207135	0.724874
AC092118.1	0	0.825472	6.48712	5.93377	2.019	0.00329317	0.0710483
AC092118.2	0.858653	1.59198	21.893	0.091778	0.706744	0.896677	0.988187
AC092119.2	1.23844	2.69261	36.0899	0.28886	0.535289	0.58945	0.935385
AC092119.3	0.627477	0.884434	14.268	-0.164098	0.628757	0.794102	0.974351
AC092120.3	18.2959	26.9654	519.123	-0.0351734	0.183345	0.847865	0.983646
AC092123.1	5.58124	9.15881	144.201	0.0230174	0.308321	0.94049	0.992814
AC092125.1	1.30449	0.884434	22.6358	-1.30245	0.680484	0.0556202	0.409027
AC092125.2	0.429326	0.373428	7.8419	-0.873674	0.78159	0.263645	0.782992
AC092127.1	0.379789	0.471698	8.17393	-0.452031	0.835878	0.588655	0.935385
AC092127.2	17.5859	19.1234	587.746	-0.593095	0.323827	0.0670233	0.450149
AC092131.1	0.594452	0.668239	16.4253	-0.627496	0.73345	0.392252	0.870164
AC092140.1	6.19221	8.3923	141.4	-0.250825	0.265627	0.345028	0.844262
AC092140.2	0.792602	1.27752	18.9657	0.0116927	0.557936	0.98328	0.996978
AC092142.1	6.50594	12.4214	206.035	0.35296	0.248002	0.154674	0.654338
AC092143.2	0.462351	1.06132	13.1411	0.446154	0.728073	0.540016	0.924625
AC092153.1	2.57596	2.22091	56.5018	-0.870309	0.733707	0.235551	0.7563
AC092155.1	1.40357	2.84984	51.3787	0.649404	0.513065	0.205608	0.72303
AC092164.1	15.0264	23.978	488.645	0.186709	0.234236	0.425393	0.883756
AC092168.2	0.511889	0.845126	12.7628	-0.041708	0.69096	0.951867	0.99468
AC092171.1	0.97424	2.02437	26.2516	0.388162	0.538444	0.470973	0.903709
AC092171.2	0.84214	0.825472	16.0061	-0.760481	0.667302	0.254438	0.774572
AC092171.3	4.35931	6.40723	104.365	-0.196746	0.474256	0.67825	0.954206
AC092171.4	2.60898	4.55975	71.1259	0.165264	0.462446	0.720815	0.960833
AC092171.5	6.14267	5.91588	122.985	-0.697385	0.406183	0.0859933	0.510998
AC092268.1	0.330251	0.471698	7.68419	-0.253331	0.815666	0.756119	0.966307
AC092279.1	19.8811	30.3656	570	-0.0167504	0.166983	0.920097	0.991225
AC092287.1	0.577939	1.08097	15.6311	0.192854	0.550994	0.72633	0.962015
AC092295.1	1.94848	3.89151	54.8029	0.337399	0.339564	0.320405	0.829373
AC092295.2	0.693527	1.41509	19.4388	0.276782	0.673821	0.681245	0.954647
AC092296.2	4.82166	10.0236	139.733	0.374987	0.312533	0.230204	0.751825
AC092301.1	0.90819	1.59198	22.6571	0.112333	0.69272	0.871178	0.98801
AC092329.4	23.745	40.4678	827.457	0.265268	0.218948	0.225683	0.746846
AC092332.1	0	0.255503	1.8787	4.14022	2.05641	0.0440808	0.361222
AC092335.1	0	0.412736	3.03351	4.83862	1.83834	0.00848708	0.128997
AC092338.1	0.379789	0.628931	8.87762	0.0136831	0.775717	0.985927	0.997833
AC092338.2	3.38507	5.34591	83.159	0.00614213	0.335407	0.98539	0.997618
AC092338.3	18.3124	28.0071	510.106	-0.0512658	0.318494	0.872122	0.98801
AC092343.1	0.941215	3.16431	36.2293	1.08315	0.656948	0.0991959	0.547839
AC092353.1	0.71004	0.96305	23.5381	-0.345662	0.650591	0.595208	0.935812
AC092353.2	0.627477	0.982704	21.2817	-0.104248	0.704315	0.882332	0.988187
AC092354.1	0.825627	1.1989	18.7747	-0.121497	0.659868	0.853917	0.985205
AC092354.2	0	0.452044	3.55947	5.06453	1.81527	0.00527137	0.095427
AC092364.1	0.495376	0.825472	13.6743	0.173958	0.626275	0.781192	0.971788
AC092368.3	0.809115	0.786164	15.4036	-0.724059	0.55247	0.189998	0.704783
AC092375.2	0.77609	1.02201	17.2687	-0.309476	0.558048	0.57919	0.933722
AC092376.1	1.99802	4.04874	59.0463	0.45909	0.615941	0.456061	0.898819
AC092376.2	1.83289	4.55975	60.0918	0.663801	0.542886	0.221433	0.741449
AC092376.3	0.363276	1.17925	13.116	1.00795	0.678367	0.137321	0.628636
AC092378.1	0.264201	0	3.1808	-5.31786	1.87568	0.00458035	0.0875489
AC092384.1	0.677015	1.00236	16.6859	-0.0944169	0.673583	0.888525	0.988187
AC092418.2	0	0.609277	4.30367	5.34237	2.03215	0.00856536	0.129562
AC092422.1	3.12087	12.6965	481.531	2.26087	0.647826	0.000483138	0.0225874
AC092428.1	5.06935	5.68003	110.934	-0.609964	0.359382	0.0896478	0.521422
AC092431.1	0.610964	1.43475	18.8855	0.583839	0.666812	0.381265	0.865563
AC092436.3	4.3428	4.63836	101.84	-0.588646	0.544516	0.279677	0.797974
AC092440.1	0	0.412736	4.3788	5.36396	1.76124	0.0023225	0.0562653
AC092445.1	1.50264	2.92846	41.447	0.32731	0.39103	0.402567	0.87276
AC092490.1	0.544914	3.83255	47.4726	2.3594	0.83864	0.00490261	0.0912326
AC092535.2	0.297226	0.412736	6.49064	-0.0491432	0.986121	0.960254	0.996285
AC092535.4	5.84544	7.37028	270.048	-0.0424944	0.464523	0.927111	0.991821
AC092535.5	0.330251	0.746855	9.66353	0.510281	0.954158	0.59279	0.935525
AC092546.1	2.65852	1.98506	86.8874	-1.15208	0.622457	0.0641904	0.441273
AC092567.1	12.533	20.2044	383.724	0.141079	0.27004	0.601366	0.937405
AC092574.1	0.594452	1.00236	14.4817	0.0968727	0.638958	0.879494	0.988187
AC092574.2	19.683	29.1274	567.008	-0.0245502	0.183598	0.893626	0.988187
AC092598.1	1.23844	1.78852	30.4605	-0.236028	0.691806	0.73297	0.96317
AC092608.1	0.643989	1.08097	15.5068	0.158821	0.672629	0.81334	0.976848
AC092611.1	0.297226	0.43239	6.85092	-0.139112	0.924827	0.880434	0.988187
AC092614.1	1.73382	3.24292	49.1423	0.186331	0.61324	0.761245	0.967134
AC092620.1	2.77411	4.54009	69.5286	0.0554649	0.434817	0.898498	0.988187
AC092640.1	0.726552	1.10063	19.0271	0.0164516	0.589814	0.977748	0.996613
AC092645.2	0.511889	1.31682	16.6784	0.683572	0.530496	0.197554	0.714334
AC092650.1	2.50991	4.89387	103.503	0.506983	0.452154	0.262177	0.781037
AC092651.2	1.37054	1.70991	29.6833	-0.377159	0.471055	0.423324	0.88239
AC092652.1	0	0.452044	4.568	5.42406	1.7218	0.00163146	0.0464156
AC092653.1	0.280713	0.393082	5.95143	-0.182511	0.912626	0.841492	0.981725
AC092661.1	0	0.43239	3.37372	4.98932	1.73399	0.00401014	0.0800664
AC092667.1	1.04029	3.32154	37.7266	1.13496	0.72945	0.119729	0.595454
AC092674.1	0.396301	0.923742	12.7348	0.62773	0.634706	0.322659	0.830744
AC092675.1	1.35403	3.36085	56.2807	0.710036	0.366225	0.0525264	0.396442
AC092681.3	1.60172	4.20597	53.1642	0.83199	0.529555	0.116157	0.58862
AC092683.1	22.2919	41.3719	903.311	0.494112	0.167255	0.00313448	0.0687075
AC092683.2	0	0.334119	2.3178	4.45173	2.01667	0.0272816	0.27347
AC092687.3	2.84016	4.87421	73.9521	0.141768	0.464224	0.760072	0.966825
AC092691.1	16.9749	35.1022	2562.48	1.07757	0.44359	0.0151325	0.18791
AC092691.3	1.17239	3.40016	42.5232	0.926212	0.816539	0.256663	0.776575
AC092718.1	0.495376	1.15959	14.6914	0.541354	0.760706	0.476684	0.905968
AC092718.2	2.16314	4.28459	61.5213	0.320424	0.327373	0.327691	0.83348
AC092718.4	3.4181	5.89623	104.23	0.0882346	0.245841	0.719663	0.960623
AC092718.5	1.96499	3.5967	49.8227	0.227853	0.463715	0.623169	0.942066
AC092718.6	2.22919	3.14465	51.8419	-0.181827	0.365175	0.618543	0.941208
AC092720.2	1.23844	1.86714	28.3481	-0.0975981	0.716113	0.891593	0.988187
AC092720.3	1.04029	1.76887	26.084	0.134549	0.702069	0.848019	0.983661
AC092745.5	3.59974	7.52752	124.606	0.504555	0.314974	0.109179	0.574405
AC092747.1	1.23844	1.9261	32.1194	0.0592355	0.459315	0.897385	0.988187
AC092747.4	7.56275	12.8341	204.413	0.0826797	0.208033	0.691047	0.955702
AC092756.1	0.693527	1.08097	16.8221	-0.0154652	0.678558	0.981817	0.996978
AC092757.2	1.76684	3.51808	50.2058	0.340266	0.335561	0.310573	0.822874
AC092757.3	1.1889	2.1816	31.3771	0.223746	0.439943	0.611047	0.940328
AC092794.1	2.06407	2.6533	45.0764	-0.323249	0.41585	0.436969	0.888907
AC092794.2	0.231176	0	2.60035	-5.03818	1.95587	0.0099973	0.14279
AC092802.1	6.78666	9.70912	188.691	-0.112601	0.394955	0.775568	0.970416
AC092802.2	3.31902	4.3239	73.7066	-0.373838	0.368917	0.310898	0.823151
AC092802.4	0.247688	0.353774	6.25557	0.264662	0.888167	0.765714	0.968265
AC092803.1	6.65456	13.4237	199.871	0.407692	0.298897	0.172571	0.684123
AC092807.3	7.74439	9.00157	220.684	-0.398199	0.388594	0.305497	0.818273
AC092809.2	0.412814	1.00236	12.3328	0.533966	0.659252	0.417965	0.878952
AC092809.4	1.17239	1.57233	26.36	-0.336298	0.48135	0.484767	0.909373
AC092810.2	0.379789	0.550314	9.43426	-0.19353	0.819421	0.813294	0.976848
AC092813.1	0.544914	0.766509	18.047	-0.353699	0.516526	0.493492	0.912488
AC092821.3	18.2629	30.798	651.75	0.214158	0.156194	0.170343	0.680731
AC092825.1	0.379789	0	5.50209	-6.10903	1.9561	0.00178981	0.0484553
AC092828.1	6.55548	12.5	199.98	0.325222	0.350984	0.354134	0.850902
AC092832.2	1.28798	1.96541	35.7041	-0.0194829	0.672394	0.976884	0.996613
AC092835.1	18.5766	40.7233	836.891	0.775083	0.474064	0.102054	0.556163
AC092844.1	2.47688	4.18632	79.2614	0.210387	0.351986	0.55003	0.92712
AC092849.2	0.743065	1.51336	19.5732	0.310971	0.67384	0.644447	0.947647
AC092868.2	1.15588	1.74921	27.3192	-0.125145	0.467348	0.788871	0.973069
AC092881.2	0.280713	0.216195	5.17054	-1.12354	1.23096	0.361383	0.853239
AC092896.1	0.346764	0.805818	9.66762	0.562271	0.831402	0.498854	0.915211
AC092902.4	22.0112	35.7704	953.622	0.123926	0.383884	0.746831	0.96448
AC092902.6	0.396301	0.884434	11.6384	0.518286	0.65318	0.427498	0.884505
AC092903.2	2.49339	4.00943	60.3979	0.0268479	0.300136	0.928722	0.991821
AC092910.3	9.97358	21.305	377.267	0.548376	0.3162	0.08287	0.502563
AC092916.1	0.297226	0.0982704	5.38817	-2.61611	1.24994	0.0363506	0.323091
AC092919.1	8.10766	14.3082	251.637	0.179686	0.35951	0.617209	0.941208
AC092924.2	0	0.589623	5.1933	5.61173	1.56466	0.000335072	0.0181839
AC092939.1	1.08983	3.55739	44.9239	1.16058	0.578702	0.0449105	0.364701
AC092943.2	1.04029	1.37579	26.1935	-0.30334	0.56401	0.590696	0.935385
AC092944.1	23.6129	40.9198	1290.49	0.351605	0.337686	0.297773	0.812305
AC092953.2	0.478864	1.10063	13.5499	0.503179	0.601627	0.40295	0.87276
AC092954.1	0	0.196541	1.36448	3.68801	2.35251	0.116953	0.589966
AC092957.1	12.1367	27.2406	8866.54	1.68657	0.64283	0.00869909	0.130291
AC092958.1	22.5396	51.7099	4945.73	1.04131	0.574885	0.0700889	0.460261
AC092958.2	1.37054	3.30189	88.2094	1.02731	0.729314	0.158955	0.663672
AC092958.3	0	0.609277	4.869	5.51108	1.60908	0.000614823	0.0257423
AC092958.4	0.90819	2.53538	58.2724	1.24814	0.763376	0.102044	0.556163
AC092969.1	39.3989	51.2579	2402.38	-0.1232	0.384972	0.748951	0.96448
AC092979.1	0.181638	0.589623	8.32239	1.50332	0.872349	0.0848334	0.508384
AC093010.1	0	1.39544	14.5954	7.10269	1.70792	3.2e-05	0.00453268
AC093019.2	8.80119	13.0503	222.705	-0.00472941	0.219825	0.982835	0.996978
AC093110.1	1.07332	2.12264	29.4521	0.267865	0.415653	0.519289	0.91942
AC093117.1	0.396301	0.786164	11.1654	0.372051	0.671616	0.579604	0.93385
AC093157.1	38.5403	54.5991	1607.53	0.0441726	0.130008	0.73403	0.963175
AC093158.1	0.544914	1.00236	14.6273	0.0425113	0.655105	0.94826	0.993697
AC093206.1	0.957728	2.10299	28.0498	0.439178	0.534749	0.411488	0.875892
AC093227.1	4.4749	7.21305	113.047	0.0727317	0.280274	0.795248	0.974374
AC093227.3	1.17239	1.37579	23.7946	-0.440865	0.516208	0.393081	0.870882
AC093240.1	0	0.53066	4.1451	5.28363	1.62322	0.00113377	0.0372452
AC093249.2	5.36658	8.13679	156.528	0.0102379	0.299718	0.972751	0.996582
AC093249.6	12.0211	20.0668	342.485	0.17546	0.208359	0.399731	0.87276
AC093274.1	1.08983	1.90645	30.8329	0.218263	0.661718	0.741518	0.964426
AC093295.1	0	0.511006	4.68316	5.45291	1.70862	0.00141576	0.0425904
AC093297.1	1.37054	1.70991	31.4847	-0.495307	0.709742	0.485258	0.909783
AC093297.2	12.5991	16.0377	309.015	-0.349808	0.227966	0.124914	0.606784
AC093298.2	4.50793	5.64072	173.634	-0.167889	0.356169	0.637373	0.945207
AC093305.1	2.21268	3.61635	65.6087	0.0798251	0.753872	0.915672	0.990817
AC093307.1	2.09709	3.45912	60.5593	0.236324	0.402395	0.557007	0.927989
AC093323.1	24.8679	41.1164	830.891	0.199946	0.196498	0.308893	0.820989
AC093330.1	1.28798	2.06368	31.6189	0.015786	0.396644	0.968253	0.996448
AC093334.1	1.70079	2.47642	47.9143	-0.241485	0.605902	0.690221	0.955702
AC093382.1	0.379789	0.550314	8.58796	-0.16929	0.850228	0.842176	0.981756
AC093388.1	0.643989	1.12028	15.6891	0.191968	0.681057	0.778045	0.970828
AC093390.2	0	0.0786164	0.522143	2.30551	3.97943	0.562348	0.928542
AC093433.2	6.63804	8.05818	185.076	-0.47998	0.45347	0.289845	0.805823
AC093459.1	0.429326	0.628931	11.0304	-0.313749	0.766011	0.682108	0.954647
AC093462.1	0.677015	0.786164	14.3518	-0.362274	0.730598	0.619993	0.941425
AC093484.3	0.561427	0	6.72153	-6.39866	1.58262	5.28e-05	0.00590756
AC093510.1	0.660502	1.25786	16.5087	0.284169	0.660542	0.667046	0.951573
AC093510.2	0	0.314465	2.21901	4.38637	2.03408	0.0310497	0.296054
AC093512.1	0.313738	0	3.89478	-5.61284	1.6837	0.000857161	0.0311027
AC093512.2	8.65258	6.36792	171.365	-1.2251	0.30499	5.9e-05	0.00632838
AC093515.1	0.214663	0.550314	6.81095	0.785537	1.06081	0.458993	0.900444
AC093516.1	0	0.157233	1.23785	3.54619	2.47059	0.151185	0.650863
AC093523.1	0.511889	1.08097	21.1337	0.284722	0.680109	0.675478	0.954063
AC093525.4	3.31902	5.40487	82.1682	0.00864279	0.28896	0.976139	0.996613
AC093525.6	5.08587	8.21541	128.211	0.0796586	0.247643	0.747705	0.96448
AC093525.7	1.79987	3.65566	48.639	0.331753	0.336558	0.324269	0.83255
AC093535.1	6.72061	6.38758	155.719	-0.823587	0.393736	0.0364631	0.323623
AC093567.1	0.743065	1.12028	17.0065	-0.193477	0.711605	0.785708	0.972889
AC093575.1	0.693527	0.589623	12.8231	-0.789365	0.794143	0.320231	0.829373
AC093591.2	1.48613	2.51572	37.0079	-0.00259836	0.393806	0.994736	0.998996
AC093599.1	0	0.157233	1.13907	3.42086	2.40736	0.155318	0.655373
AC093599.2	0.379789	0.904088	11.7882	0.704983	0.626154	0.260211	0.779556
AC093607.1	0.809115	0.884434	19.1184	-0.75656	0.577362	0.190069	0.704811
AC093610.1	0.478864	0.707547	14.0143	0.0455441	0.96747	0.962453	0.996285
AC093627.3	0.445839	1.08097	14.5291	0.684907	0.657525	0.297576	0.812284
AC093627.4	0	0.353774	2.54321	4.58656	2.10558	0.0293843	0.286268
AC093627.5	5.06935	8.74607	136.667	0.18985	0.414984	0.64732	0.947774
AC093635.1	1.70079	3.83255	50.5222	0.528277	0.425036	0.213905	0.733092
AC093642.2	0.181638	0.825472	8.23106	1.47033	0.919052	0.109635	0.575087
AC093655.1	0.462351	1.02201	14.2625	0.522069	0.743379	0.482497	0.908434
AC093673.1	18.9564	29.3632	679.171	-0.029725	0.250849	0.905673	0.988999
AC093673.2	5.48217	11.5763	178.608	0.444681	0.611898	0.467395	0.902767
AC093675.1	2.47688	2.53538	56.1956	-0.697722	0.417181	0.0944323	0.533925
AC093677.2	2.52642	4.61871	69.4804	0.287516	0.382916	0.452738	0.897426
AC093689.1	1.13937	2.22091	37.3207	0.608182	0.487118	0.211836	0.731414
AC093690.1	9.89102	10.0825	212.615	-0.720413	0.263554	0.00626741	0.106163
AC093752.2	0	0.668239	4.65515	5.45686	1.68224	0.00117947	0.0382366
AC093752.3	0.280713	0.550314	7.1237	0.233317	0.98196	0.812189	0.976652
AC093765.5	0.594452	0	9.7202	-6.93714	2.4894	0.00532531	0.0960505
AC093766.1	0.743065	0.805818	17.4195	-0.765958	0.746353	0.304765	0.817864
AC093772.1	0.627477	0.825472	23.6204	-0.124172	0.506404	0.806299	0.976199
AC093787.2	0.544914	1.10063	15.0775	0.474609	0.826165	0.565648	0.929716
AC093788.1	1.321	2.43711	33.7055	0.160128	0.456156	0.725561	0.962015
AC093791.1	1.15588	2.24057	39.1509	0.628942	0.599914	0.29446	0.809822
AC093791.2	9.75892	15.1336	877.883	0.763306	0.46645	0.101753	0.555267
AC093796.1	0.346764	0.628931	9.50417	0.209302	0.72529	0.772905	0.969644
AC093797.1	0.90819	1.15959	19.6246	-0.325889	0.521734	0.532216	0.922155
AC093801.1	0.660502	1.17925	17.9496	0.108808	0.549446	0.84302	0.981756
AC093802.1	0.561427	0.86478	13.8122	-0.00266782	0.600934	0.996458	0.999078
AC093817.2	0.610964	1.23821	17.4072	0.336159	0.689129	0.62569	0.942231
AC093821.1	0.280713	0.648585	8.63731	0.566809	0.704696	0.421206	0.880508
AC093827.4	8.65258	12.2642	233.353	-0.0759686	0.317217	0.81073	0.976652
AC093835.1	1.46962	4.00943	49.0355	0.774635	0.455343	0.0889035	0.519053
AC093838.1	6.50594	5.46384	139.927	-1.08577	2.10386	0.605797	0.93925
AC093840.2	0	0.0982704	0.830604	2.97023	2.68485	0.268599	0.787988
AC093843.1	0.330251	0.491352	8.12382	-0.00865924	0.768609	0.991011	0.998863
AC093843.2	0	0.471698	3.63479	5.09771	1.70196	0.00274271	0.0630363
AC093849.2	2.39432	6.44654	83.9473	0.831548	0.432413	0.0544749	0.405117
AC093849.3	0.561427	0.550314	10.4463	-0.717303	0.661918	0.27851	0.797539
AC093849.4	5.97754	10.397	182.604	0.223422	0.260874	0.391756	0.870164
AC093864.1	0.445839	0.746855	10.6797	-0.0312062	0.749079	0.96677	0.996448
AC093865.1	18.0647	21.3247	932.675	-0.330559	0.18588	0.075347	0.4787
AC093866.1	1.0568	2.35849	58.6772	0.707322	0.574128	0.217952	0.737427
AC093895.1	0.809115	1.88679	29.2368	0.258795	0.454629	0.56919	0.93145
AC093898.1	1.37054	2.1816	53.7181	0.602812	0.515425	0.242185	0.762378
AC093909.2	0	0.609277	5.2446	5.62447	1.54585	0.000274308	0.0163787
AC093909.4	0	0.668239	4.75039	5.48354	1.62689	0.00075014	0.0293364
AC093912.1	6.81968	3.5967	398.441	-1.65093	0.458403	0.000316423	0.0175857
AC093916.1	33.8012	9.02123	7034.95	-2.49315	1.3012	0.0553602	0.408423
AC093928.1	1.79987	3.28223	51.6608	0.201397	0.307781	0.512884	0.918358
AC095030.1	0.610964	0.668239	12.8208	-0.482558	0.757424	0.524057	0.920555
AC095032.1	4.01255	5.48349	110.245	-0.14338	0.292288	0.623749	0.942066
AC095055.1	3.0218	4.34355	71.9236	-0.152015	0.44324	0.731625	0.96317
AC095056.1	1.02378	1.90645	28.9638	0.221933	0.49744	0.655489	0.949416
AC095057.3	6.10964	10.0236	160.75	0.0886025	0.238535	0.710306	0.958626
AC095057.4	1.83289	2.57469	46.2052	-0.215361	0.392071	0.582806	0.934979
AC095060.1	0.693527	1.59198	23.2469	0.390941	0.573654	0.49556	0.913659
AC095350.1	0.363276	0	4.15629	-5.71182	1.73202	0.000974535	0.0339612
AC096536.3	1.43659	2.06368	35.2733	-0.0471469	0.730737	0.948556	0.993697
AC096555.1	0.759577	1.15959	21.319	0.0377479	0.729061	0.958707	0.995769
AC096564.1	0.297226	0.668239	8.52862	0.507485	0.802454	0.527115	0.921471
AC096570.1	18.461	18.7893	5744.91	-0.205945	0.39291	0.600172	0.937134
AC096576.2	0.396301	0.746855	12.0545	-0.0575994	0.974276	0.952856	0.995115
AC096576.3	0.396301	0.609277	9.47611	-0.0990472	1.1874	0.933522	0.992196
AC096576.7	0.825627	0.904088	18.9052	-0.471883	0.769078	0.5395	0.924306
AC096577.1	0.495376	1.21855	16.5678	0.668345	0.710287	0.34673	0.845485
AC096586.1	1.30449	2.83019	36.5736	0.481589	0.466994	0.302422	0.815484
AC096586.2	0.313738	1.00236	11.019	0.944551	0.707337	0.181758	0.69792
AC096637.1	0.495376	2.45676	133.393	3.24935	1.05584	0.0020875	0.0532421
AC096637.2	2.14663	3.02673	55.044	-0.133299	0.341846	0.69658	0.956165
AC096639.1	0.875165	1.25786	30.5364	0.130859	0.469258	0.780349	0.971673
AC096642.1	2.77411	4.5794	72.4114	0.0600343	0.304887	0.8439	0.98187
AC096642.2	0.544914	0.550314	10.3224	-0.684869	0.649175	0.291433	0.806677
AC096645.1	0.445839	1.00236	14.0023	0.373107	0.702235	0.595202	0.935812
AC096647.1	9.03236	9.61085	202.481	-0.527911	0.416393	0.204863	0.722367
AC096667.1	2.01453	2.41745	46.8962	-0.355004	0.563864	0.528961	0.921471
AC096669.1	0	0.373428	6.01552	5.82078	1.64948	0.000417348	0.0208573
AC096675.1	0	0.550314	3.76151	5.15017	1.90455	0.00684818	0.112484
AC096677.1	2.60898	6.87893	118.404	1.07664	0.696704	0.122266	0.601854
AC096711.1	8.07464	3.06604	171.432	-1.75715	1.47256	0.232767	0.754198
AC096711.2	1.28798	0.982704	54.4685	0.786812	1.0194	0.440211	0.890543
AC096719.1	1.30449	2.61399	38.9919	0.426824	0.457153	0.350481	0.847914
AC096733.1	0.396301	1.08097	12.5984	0.822179	0.639966	0.198889	0.715362
AC096733.2	2.17966	4.04874	56.2262	0.225555	0.326215	0.489295	0.911752
AC096741.1	8.93329	10.4953	210.81	-0.396359	0.233055	0.0889977	0.51948
AC096746.1	0.528402	1.61164	22.512	0.957914	0.701425	0.172043	0.683846
AC096747.1	0.181638	1.00236	11.06	1.54485	1.22918	0.208821	0.72679
AC096751.2	0.247688	0	3.01165	-5.23903	2.05716	0.0108737	0.151047
AC096759.1	0.396301	0.589623	11.6559	0.26924	0.873577	0.757927	0.966307
AC096772.1	7.81044	7.09513	170.214	-0.595313	0.601114	0.322003	0.830148
AC096861.2	0.528402	2.26022	23.4938	1.41744	0.79934	0.0761845	0.48114
AC096921.2	0.165125	0.314465	4.28855	0.210573	1.36982	0.877828	0.988187
AC096992.2	4.16116	7.27201	111.219	0.150734	0.458105	0.742127	0.964426
AC096992.3	0	0.746855	5.6836	5.74004	1.52473	0.000166803	0.0123414
AC097105.1	0.0495376	0	0.601935	-2.91652	3.99168	0.464993	0.902028
AC097358.2	0.346764	0.86478	10.5956	0.636207	0.790877	0.421147	0.88046
AC097359.2	4.09511	4.22563	86.4574	-0.72426	0.5249	0.167647	0.678017
AC097375.4	0.396301	0.491352	9.7786	-0.277181	1.19688	0.81686	0.977168
AC097376.3	48.0845	69.4182	3185.97	0.217689	0.202013	0.281214	0.799817
AC097382.2	0.875165	1.72956	23.7715	0.224859	0.471561	0.633476	0.944711
AC097382.3	7.90951	13.8561	220.476	0.161571	0.224907	0.472517	0.904463
AC097448.1	26.255	35.397	736.307	-0.233898	0.279879	0.403317	0.87276
AC097450.1	1.04029	1.88679	42.7978	0.495741	0.622792	0.426033	0.883974
AC097462.3	10.3038	13.4237	306.587	-0.0806086	0.322102	0.802388	0.975701
AC097467.3	3.9465	6.38758	103.394	-0.087162	0.36436	0.810935	0.976652
AC097468.2	0.561427	1.41509	17.1072	0.687137	0.821798	0.403077	0.87276
AC097468.3	0	0.609277	4.54881	5.41364	1.63545	0.00093235	0.0328222
AC097478.3	0	0.412736	2.98602	4.81133	1.85946	0.00966774	0.140444
AC097478.4	0.511889	1.25786	19.0232	0.956785	0.526942	0.0694113	0.458945
AC097480.1	7.1004	11.3994	545.828	0.839104	0.536558	0.117849	0.591512
AC097487.1	0.627477	0.452044	15.8338	-1.60932	0.673597	0.0168875	0.20247
AC097500.1	7.41413	12.3624	205.019	0.0845048	0.285108	0.766928	0.968369
AC097512.1	0	0.216195	1.90263	4.15643	2.10443	0.0482582	0.378656
AC097515.1	1.321	1.70991	36.7697	-0.0694604	0.605936	0.908736	0.989588
AC097518.2	0.313738	1.06132	16.928	1.37004	0.730895	0.0608665	0.430186
AC097522.2	1.27147	2.47642	42.5047	0.385977	0.367614	0.29374	0.809437
AC097528.1	0.346764	0.825472	15.7474	0.504816	1.03916	0.627113	0.94271
AC097532.2	6.06011	13.9544	240.92	0.747677	0.621414	0.228905	0.750484
AC097532.3	6.88573	14.6423	222.935	0.425472	0.353618	0.2289	0.750484
AC097534.1	3.13738	7.56682	102.876	0.604866	0.427461	0.157062	0.659619
AC097537.1	1.81638	5.24764	62.4685	0.886933	0.514468	0.0847114	0.508186
AC097634.1	1.0568	1.4544	25.6073	-0.169596	0.51914	0.743905	0.96448
AC097634.2	0.313738	0.687893	9.22164	0.583898	0.705305	0.407746	0.874478
AC097634.3	5.23448	7.29167	150.633	-0.219831	0.218523	0.314423	0.825158
AC097639.1	0.577939	0.589623	12.8985	-1.00118	1.02861	0.330385	0.835772
AC097641.2	0.330251	0	3.89478	-5.61284	1.6837	0.000857161	0.0311027
AC097654.1	4.16116	9.59119	194.479	0.904162	0.700529	0.196813	0.713008
AC097658.2	0	0.53066	3.93152	5.21021	1.65888	0.0016849	0.0472522
AC097658.3	0.594452	1.06132	15.0119	0.177267	0.608141	0.770677	0.968773
AC097713.1	1.13937	2.20126	37.0235	0.552895	0.363559	0.128313	0.611935
AC097716.1	8.9498	12.8734	266.9	-0.0751967	0.229601	0.743282	0.96448
AC097717.1	1.91546	2.6533	57.7195	-0.190406	0.402898	0.636505	0.945191
AC097724.1	0.297226	0.53066	7.2119	0.184843	0.827208	0.823182	0.978076
AC098479.1	0	0.412736	3.24345	4.92127	1.96443	0.0122388	0.163144
AC098484.2	1.43659	2.55503	35.3219	0.170546	0.422809	0.68668	0.955095
AC098484.4	5.2675	9.41431	150.173	0.236938	0.352467	0.501438	0.915211
AC098487.1	12.5661	21.2854	391.53	0.185064	0.257892	0.473003	0.904656
AC098588.3	25.7761	35.0236	1400.74	-0.00421368	0.177662	0.981078	0.996978
AC098595.1	0.627477	1.08097	15.4257	0.134103	0.590382	0.82031	0.977499
AC098656.1	2.77411	3.69497	89.7125	-0.270611	0.456575	0.553384	0.927651
AC098818.2	0.379789	1.39544	15.1235	1.17225	0.625681	0.0609922	0.430464
AC098820.1	0.84214	1.55267	21.6356	0.272468	0.516948	0.598145	0.936431
AC098851.1	2.6255	2.67296	54.9374	-0.691882	0.386413	0.0733695	0.470749
AC099066.1	1.27147	1.76887	31.121	-0.278429	0.573601	0.627389	0.94271
AC099066.2	1.79987	2.55503	47.7499	-0.177963	0.388761	0.647119	0.947774
AC099314.1	0.264201	0.334119	5.62104	-0.396474	0.880437	0.652483	0.948856
AC099329.1	1.00727	1.43475	23.93	-0.220991	0.768374	0.773646	0.970031
AC099332.1	2.04756	3.36085	52.5953	0.10269	0.38412	0.789209	0.973069
AC099332.2	2.47688	3.93082	61.9958	0.0861019	0.421347	0.838081	0.981524
AC099343.2	0.412814	0.628931	9.48975	-0.114433	0.76375	0.880898	0.988187
AC099343.3	1.10634	1.12028	22.6108	-0.751307	0.586592	0.200264	0.718103
AC099344.1	0	0.393082	3.13266	4.88013	1.76018	0.00556251	0.0982718
AC099344.3	1.22193	1.74921	29.5734	-0.192693	0.492736	0.695748	0.956165
AC099487.2	0.660502	1.57233	20.9568	0.48624	0.526316	0.355561	0.851354
AC099489.1	6.53897	9.74843	293.7	0.69037	0.398861	0.0834775	0.504098
AC099501.1	0.759577	1.51336	20.4781	0.290302	0.533824	0.586568	0.935364
AC099508.2	2.87318	4.1077	79.2202	-0.168429	0.365015	0.64449	0.947647
AC099517.1	0.412814	0.53066	14.2232	-0.0545832	0.677633	0.9358	0.992533
AC099518.1	1.71731	3.16431	46.9749	0.23059	0.330861	0.48584	0.910255
AC099518.2	0.363276	0.43239	7.5219	-0.342513	0.824096	0.677686	0.954101
AC099518.4	1.88243	3.30189	49.4213	0.133508	0.374223	0.721271	0.960936
AC099518.5	4.49141	3.61635	89.2546	-0.991309	0.463009	0.0322727	0.302563
AC099520.1	3.12087	4.7956	92.5677	0.309471	0.393307	0.431375	0.886494
AC099521.1	0.726552	1.80818	21.8534	0.679409	0.666395	0.307952	0.819838
AC099521.3	3.13738	6.66274	88.6014	0.404864	0.470928	0.389946	0.869265
AC099522.2	2.87318	4.93318	77.4893	0.18947	0.604511	0.753956	0.966218
AC099535.2	1.78336	2.41745	39.742	-0.211821	0.387447	0.584578	0.935364
AC099542.1	0.313738	0	4.0011	-5.64864	1.82244	0.00193852	0.0508098
AC099550.1	0.264201	0.569969	7.69204	0.548943	0.859373	0.522971	0.920519
AC099560.1	0.891678	1.29717	21.2862	-0.146151	0.605368	0.809226	0.976652
AC099568.2	5.43263	7.82233	136.794	-0.227632	0.397709	0.56708	0.930366
AC099661.1	1.83289	2.57469	41.1175	-0.206791	0.440889	0.639046	0.945278
AC099670.3	0.313738	1.08097	15.2753	1.41116	1.06205	0.183943	0.699565
AC099681.1	0	0.255503	1.92619	4.18402	2.07107	0.04336	0.357771
AC099753.1	0.627477	0.904088	16.7724	0.00916796	0.576991	0.987323	0.998058
AC099754.1	2.17966	2.29953	44.8589	-0.575359	0.4187	0.169393	0.679615
AC099778.1	6.58851	12.9717	203.901	0.421865	0.467255	0.366601	0.857119
AC099786.1	0	0.334119	2.91526	4.78152	2.34661	0.0415869	0.349223
AC099788.1	0	0.393082	4.20432	5.30731	1.64142	0.00122342	0.0388208
AC099791.2	5.15192	7.7044	128.915	-0.0707042	0.296091	0.811267	0.976652
AC099791.3	0	0.766509	7.07973	6.05444	1.50552	5.78e-05	0.00625378
AC099792.1	9.214	23.978	1153.3	1.23739	0.526901	0.0188524	0.216473
AC099811.1	0.90819	1.76887	24.0838	0.17243	0.490205	0.725026	0.961807
AC099811.3	0.297226	0.43239	7.01572	-0.271977	0.78943	0.730453	0.96317
AC099811.4	0.561427	0.805818	12.0955	-0.211284	0.722895	0.770077	0.96872
AC099811.5	0.677015	1.86714	21.6763	0.754994	0.546057	0.166779	0.676841
AC099850.1	8.0251	12.952	218.775	0.0775752	0.278093	0.78028	0.971673
AC100763.1	7.92602	11.419	189.518	-0.151147	0.246214	0.53929	0.924306
AC100774.1	0.198151	0.393082	5.08801	0.28619	0.968844	0.767693	0.968369
AC100778.2	0.429326	0.766509	10.7448	0.146521	0.74414	0.843906	0.98187
AC100778.3	0.396301	0.707547	10.076	-0.0765225	0.958843	0.936391	0.992533
AC100779.1	0	0.353774	2.78082	4.71128	2.88111	0.102	0.556163
AC100782.1	1.04029	1.84748	26.0105	0.171111	0.55305	0.757021	0.966307
AC100788.1	0.412814	0.648585	9.43136	-0.0273671	0.673171	0.967572	0.996448
AC100793.2	1.60172	3.24292	45.523	0.474243	0.360261	0.188043	0.703542
AC100793.3	3.05482	5.89623	83.4139	0.27898	0.322907	0.387608	0.868081
AC100793.4	0.181638	0.373428	4.98233	0.428092	1.08018	0.691871	0.955702
AC100797.4	0.214663	0.235849	4.44413	-0.429003	1.31977	0.745136	0.96448
AC100800.1	11.2285	17.3742	319.438	0.0605744	0.340036	0.858612	0.986096
AC100803.2	0.181638	0	2.24844	-4.81784	2.73233	0.077854	0.487365
AC100803.4	1.321	1.55267	29.2773	-0.375531	0.528368	0.477247	0.906166
AC100810.1	45.5581	58.5299	2022.3	-0.138045	0.21549	0.521776	0.920158
AC100812.1	0.313738	1.12028	12.435	1.1992	0.695998	0.0848894	0.508384
AC100814.1	1.84941	2.71226	42.7052	-0.0966045	0.345653	0.779873	0.971608
AC100821.2	2.44386	3.51808	59.2653	-0.196868	0.436739	0.652157	0.948856
AC100822.1	0.478864	0	10.3727	-7.02501	1.76179	6.68e-05	0.00674436
AC100827.4	0.412814	0.53066	8.6858	-0.292447	0.723383	0.68601	0.955095
AC100830.1	6.39036	11.1832	182.594	0.18879	0.334728	0.572749	0.93145
AC100830.2	0.726552	1.41509	18.6932	0.31589	0.56948	0.5791	0.933639
AC100830.3	0.495376	0.746855	11.5909	-0.195493	0.683686	0.774924	0.970221
AC100832.2	2.04756	3.81289	54.9475	0.28487	0.384545	0.458816	0.900444
AC100835.1	0.97424	1.82783	24.5651	0.164691	0.579097	0.776109	0.970621
AC100839.1	0.97424	0.707547	17.0979	-1.22983	0.773503	0.111846	0.580357
AC100847.1	0.759577	1.70991	21.8442	0.524179	0.470545	0.265286	0.785126
AC100849.1	0.445839	0.707547	12.3135	-0.147888	0.734645	0.84046	0.981725
AC100858.2	0.247688	0.766509	11.7514	1.58736	0.799561	0.0471121	0.374193
AC100861.1	0	0.53066	3.87621	5.18608	1.64935	0.0016647	0.0470895
AC100863.1	0.693527	0	10.8591	-7.09805	2.03226	0.00047817	0.0224831
AC102953.2	3.18692	4.30425	71.9894	-0.297845	0.299569	0.320104	0.829373
AC103409.1	0.462351	0.589623	11.5286	-0.344309	0.690642	0.618107	0.941208
AC103591.3	1.56869	3.45912	49.8681	0.512545	0.488552	0.294127	0.809822
AC103591.4	0	0.43239	3.0457	4.84316	1.8856	0.0102139	0.14521
AC103681.2	0.231176	0.53066	6.49525	0.413523	1.0882	0.70394	0.958143
AC103691.1	5.08587	7.46855	123.627	-0.0502981	0.33542	0.8808	0.988187
AC103703.1	3.92999	6.74135	99.498	0.106372	0.284752	0.708732	0.958626
AC103706.1	0.627477	1.57233	39.6855	1.11847	0.374238	0.00280216	0.0640442
AC103724.4	0.759577	2.12264	25.2026	0.773038	0.459393	0.0924255	0.528832
AC103726.2	0	0.589623	4.91576	5.53431	1.80775	0.00220283	0.0546907
AC103739.2	2.24571	3.69497	54.8238	0.0884797	0.354192	0.802737	0.975701
AC103739.3	0.379789	0	4.43569	-5.80227	1.6158	0.000329476	0.0180392
AC103740.1	2.29524	2.61399	51.6295	-0.444608	0.572872	0.437688	0.889236
AC103746.1	0	0.825472	5.93267	5.80679	1.70806	0.000674725	0.0274321
AC103760.1	0.858653	0.96305	18.8218	-0.511605	0.65148	0.432279	0.88692
AC103769.1	1.1889	1.17925	22.832	-0.661027	0.530149	0.212445	0.732515
AC103770.1	1.33752	0.609277	26.4917	-1.76591	0.722231	0.0144822	0.182794
AC103794.1	2.32827	3.36085	55.6726	-0.0616731	0.367382	0.866684	0.98719
AC103796.1	0.363276	0.648585	10.7508	0.378001	0.749259	0.61391	0.94111
AC103810.2	1.33752	2.45676	33.3449	0.227094	0.41066	0.580266	0.934101
AC103871.1	0.330251	0	3.85541	-5.60008	1.67219	0.000811158	0.0303117
AC103876.1	24.4716	36.93	992.383	0.162913	0.272415	0.549819	0.92712
AC103923.1	7.95905	13.6203	254.104	0.211748	0.351899	0.547355	0.926819
AC103952.1	0.495376	2.04403	21.4593	1.3659	0.826244	0.0983025	0.545629
AC103974.1	1.98151	4.73664	62.2554	0.619301	0.620458	0.318214	0.828251
AC103987.2	1.0568	2.10299	29.4387	0.37417	0.466843	0.422848	0.882127
AC104002.3	7.1004	7.50786	177.703	-0.449996	0.512637	0.380049	0.865081
AC104009.1	0.511889	1.31682	21.2447	0.498519	0.779053	0.522235	0.920277
AC104024.4	0.610964	2.24057	25.7887	1.31068	0.674669	0.052053	0.394155
AC104041.1	71.4333	88.1093	18168.6	0.266228	0.313239	0.395371	0.871202
AC104051.2	0	0.923742	18.0137	7.4043	1.59386	3.39e-06	0.00104826
AC104066.4	1.23844	2.20126	31.3355	0.110932	0.524779	0.832584	0.980875
AC104073.4	2.8897	4.48113	106.801	0.142331	0.402002	0.723297	0.961398
AC104078.1	1.55218	3.14465	51.6317	0.524914	0.467903	0.261928	0.781037
AC104078.2	0	0.943396	8.99309	6.40471	1.66103	0.000115323	0.00988156
AC104088.1	0.792602	1.4544	27.2401	0.408936	0.507803	0.420644	0.879894
AC104109.2	0.412814	0.687893	9.94005	0.12356	0.763485	0.871435	0.98801
AC104117.3	1.53567	5.56211	65.1815	1.08935	0.515454	0.0345685	0.314048
AC104118.1	0.693527	1.41509	18.6875	0.346326	0.567148	0.541434	0.925294
AC104123.1	7.51321	11.0653	382.595	-0.0226084	0.284876	0.936744	0.992533
AC104126.1	4.90423	3.89151	96.7892	-1.03491	0.420763	0.0139086	0.178108
AC104134.1	2.26222	5.20833	71.9167	0.501675	0.425077	0.237921	0.758234
AC104135.1	3.9465	7.11478	110.368	0.176724	0.33036	0.592688	0.935524
AC104137.1	0.330251	0.589623	8.21381	0.185381	0.96794	0.848117	0.983661
AC104170.1	0.412814	0	4.94329	-5.95468	1.64546	0.000295904	0.0170342
AC104187.1	0.809115	2.08333	25.4889	0.761632	0.627231	0.224642	0.745727
AC104232.3	1.48613	1.88679	39.3189	-0.530435	0.430721	0.218133	0.737427
AC104248.1	3.1539	7.21305	181.193	0.749311	0.354846	0.0347162	0.314893
AC104316.1	11.8725	20.0668	338.433	0.151119	0.391028	0.699151	0.956538
AC104316.2	0.825627	1.04167	17.753	-0.362581	0.544956	0.505833	0.917224
AC104335.1	3.9465	6.68239	101.298	0.147374	0.27674	0.594355	0.935812
AC104335.2	0.462351	0.825472	11.9848	0.308874	0.884512	0.726937	0.962221
AC104365.1	8.43791	15.5071	264.862	0.283218	0.211225	0.179973	0.694466
AC104370.1	1.321	1.15959	30.7545	-0.989706	0.943844	0.294366	0.809822
AC104383.1	0.957728	1.78852	29.1761	0.188629	0.622639	0.761927	0.967308
AC104407.1	2.6255	2.49607	60.9785	-0.595708	0.54506	0.274428	0.793773
AC104411.1	1.20542	1.59198	27.6984	-0.269282	0.498821	0.58931	0.935385
AC104435.2	0	0.53066	4.17685	5.29329	1.62358	0.00111309	0.0367619
AC104458.1	0.396301	1.12028	12.9185	0.849297	0.624807	0.174053	0.685531
AC104459.1	0.627477	1.31682	22.5535	0.738221	0.547709	0.177711	0.690734
AC104461.1	3.1539	4.97248	87.0967	-0.0532605	0.363771	0.883596	0.988187
AC104463.2	0.396301	0.491352	8.46296	-0.332447	0.797914	0.676938	0.954101
AC104472.1	0.264201	1.13994	11.3802	1.44928	0.71297	0.0420789	0.351199
AC104472.4	1.02378	2.12264	28.1288	0.412265	0.581486	0.478333	0.906836
AC104472.5	1.02378	1.31682	22.0422	-0.227646	0.585109	0.697227	0.956208
AC104506.1	3.31902	5.48349	83.714	0.0822616	0.255454	0.747436	0.96448
AC104521.1	0.478864	1.84748	19.1434	1.28265	0.64566	0.0469692	0.373485
AC104532.2	10.0892	14.3082	249.781	-0.15835	0.265943	0.551559	0.927281
AC104561.1	0.743065	2.12264	26.0353	0.776157	0.711065	0.275035	0.793783
AC104561.4	0.297226	1.15959	11.9458	1.28181	0.708429	0.0703946	0.461027
AC104564.3	1.71731	3.49843	46.1197	0.357086	0.355478	0.315126	0.825568
AC104564.5	0.313738	0.687893	8.95646	0.468909	0.971231	0.629239	0.943287
AC104574.2	0.396301	1.1989	19.9866	0.828373	0.612179	0.176006	0.688051
AC104590.1	1.22193	2.04403	30.3934	0.115102	0.432001	0.789901	0.973069
AC104596.1	32.9921	47.4057	2142.03	0.145435	0.236559	0.538691	0.924306
AC104623.1	0	0.452044	3.11666	4.87921	1.89854	0.0101705	0.144844
AC104653.1	3.33554	4.95283	86.9962	-0.0787483	0.306518	0.797247	0.974562
AC104653.2	0	0.452044	3.22363	4.92385	1.77456	0.00552555	0.0979455
AC104664.1	0.990753	0.982704	19.7096	-0.770586	0.569501	0.176027	0.688051
AC104689.2	0	0.471698	3.63479	5.09771	1.70196	0.00274271	0.0630363
AC104695.2	1.51915	1.41509	32.7731	-0.850766	0.627655	0.175268	0.686936
AC104695.3	1.61823	1.65094	32.6258	-0.644682	0.517366	0.212733	0.732565
AC104781.1	2.59247	7.86164	112.506	1.19668	0.832045	0.150366	0.649689
AC104785.1	0.462351	0.668239	10.3728	-0.159841	0.668715	0.811085	0.976652
AC104794.3	6.14267	11.2814	175.327	0.243028	0.215878	0.260267	0.779582
AC104803.1	0.198151	0.550314	6.37192	0.896405	1.16114	0.440112	0.890506
AC104806.2	21.747	33.4513	822.052	0.0864671	0.215018	0.687582	0.95521
AC104819.3	0.330251	0.668239	9.89968	0.290506	0.71672	0.685237	0.955095
AC104825.1	3.89696	4.5794	82.5491	-0.446115	0.301445	0.138895	0.631409
AC104836.1	0	0.235849	1.74035	4.02905	2.07397	0.0520552	0.394155
AC104841.1	0.511889	0	5.94832	-6.22653	1.51612	4.01e-05	0.00516591
AC104850.2	5.41612	10.397	157.406	0.371749	0.269355	0.167542	0.677929
AC104938.1	0.610964	1.47406	18.5146	0.749874	0.639864	0.241226	0.761503
AC104958.1	0.495376	1.57233	17.5434	1.11617	0.688532	0.104998	0.56299
AC104958.2	0.594452	1.12028	15.8971	0.184735	1.08752	0.865114	0.986994
AC104964.1	0	0.746855	5.47038	5.68263	1.56052	0.000271058	0.0163134
AC104964.2	4.32629	8.51022	128.511	0.446194	0.326943	0.172332	0.684055
AC104964.3	1.55218	2.90881	41.1115	0.320972	0.50692	0.526616	0.921471
AC104971.1	1.93197	2.55503	42.4103	-0.263128	0.430283	0.540854	0.924936
AC104982.2	0.743065	1.72956	21.316	0.456245	0.612782	0.456545	0.898935
AC104984.1	0.280713	0.491352	7.14614	0.0920936	0.848018	0.913521	0.990497
AC104984.2	2.29524	5.18868	68.2063	0.496979	0.460964	0.280976	0.799663
AC104984.3	9.84148	16.7453	257.778	0.0485487	0.334971	0.884763	0.988187
AC104984.4	0.528402	1.35613	16.169	0.680859	0.560429	0.224409	0.745447
AC104984.5	3.08785	4.59906	70.821	-0.207354	0.509393	0.683963	0.955095
AC105001.1	1.81638	3.36085	48.5688	0.244981	0.505979	0.628263	0.943045
AC105020.1	0.313738	0.569969	7.85424	0.0834146	0.749839	0.911423	0.989796
AC105020.6	0.627477	0.982704	14.7839	0.0467619	0.740455	0.949645	0.993793
AC105031.2	0.214663	0.294811	4.80742	-0.25816	1.10041	0.814517	0.976929
AC105052.4	18.2133	28.3215	537.492	-0.00393801	0.218331	0.985609	0.997758
AC105052.5	17.8336	25.5307	642.579	-0.0470773	0.255299	0.853699	0.985156
AC105053.1	0.924703	2.00472	29.0872	0.697209	0.700805	0.3198	0.829373
AC105094.2	1.94848	4.1077	86.9921	0.556169	0.271728	0.0406795	0.344775
AC105101.2	0.412814	0.53066	8.6571	-0.416694	1.00768	0.679228	0.954476
AC105114.2	23.035	33.6085	878.102	0.0888174	0.269062	0.741325	0.964426
AC105118.1	1.70079	3.08569	46.5241	0.157065	0.368628	0.67005	0.952923
AC105150.1	0	0.904088	6.51039	5.93935	1.53552	0.00010974	0.00976136
AC105180.2	1.33752	1.88679	34.7888	0.165376	0.44178	0.708151	0.958626
AC105206.1	0.495376	0.511006	9.40556	-0.707318	0.770958	0.358905	0.852439
AC105206.2	6.86922	13.07	210.412	0.366989	0.491045	0.454845	0.898371
AC105206.3	0.478864	0.569969	9.52204	-0.44781	0.951849	0.638024	0.945207
AC105219.3	0.743065	1.15959	19.9761	0.110184	0.548319	0.840739	0.981725
AC105230.1	9.57728	4.61871	223.565	-1.57837	0.671748	0.0187909	0.216243
AC105285.1	4.30978	6.93789	126.583	-0.0211227	0.236495	0.928831	0.991821
AC105290.1	0.792602	1.37579	22.8761	0.041128	0.452868	0.927638	0.991821
AC105339.3	6.14267	11.3208	176.402	0.170521	0.549246	0.756208	0.966307
AC105339.6	6.10964	10.0825	154.058	0.0637064	0.290101	0.826182	0.979335
AC105345.1	2.08058	4.7956	61.6262	0.476836	0.349257	0.172163	0.683935
AC105383.1	9.42867	18.6321	380.941	0.40884	0.582617	0.482848	0.908469
AC105384.1	0.71004	1.1989	17.6781	0.113931	0.65701	0.862331	0.98686
AC105402.1	0.561427	1.4544	17.5947	0.733157	0.578959	0.205393	0.72303
AC105411.1	9.94055	18.4748	721.978	0.983166	0.38606	0.0108758	0.151047
AC105415.1	0.429326	0.668239	9.969	-0.12631	0.716198	0.860009	0.986181
AC105429.1	4.67305	7.84198	121.482	0.0847739	0.33359	0.799398	0.975173
AC105430.1	0.71004	1.33648	20.5716	0.212719	0.511488	0.677496	0.954101
AC105450.1	0.231176	1.10063	14.3761	1.82726	0.767785	0.0173171	0.205124
AC105460.2	2.52642	4.08805	106.712	0.141944	0.595315	0.811543	0.976652
AC105760.1	0.280713	0.687893	8.19953	0.595575	0.741792	0.42204	0.881429
AC105916.1	27.2292	34.2767	1268.94	-0.26113	0.311244	0.401476	0.87276
AC105942.1	19.5839	31.0928	620.649	0.0849855	0.248698	0.73256	0.96317
AC105999.1	1.20542	1.70991	34.8482	-0.167711	0.573125	0.769808	0.96861
AC106028.3	0.363276	0.569969	8.67476	0.00928506	0.802757	0.990772	0.998863
AC106037.3	1.83289	2.12264	39.4998	-0.461068	0.526034	0.380759	0.865419
AC106038.1	0	0.569969	4.21606	5.31072	1.67906	0.00156202	0.0451174
AC106052.1	0.412814	1.88679	19.6915	1.59365	0.968816	0.0999817	0.549487
AC106707.1	12.467	14.3082	290.783	-0.527213	0.30245	0.0813086	0.497833
AC106729.1	0.280713	0.727201	20.4126	1.09923	0.771576	0.154258	0.653807
AC106736.1	0.346764	0.668239	9.12891	0.340314	0.696572	0.625156	0.942066
AC106738.1	0.957728	2.29953	32.8159	0.794667	1.41837	0.575297	0.932822
AC106772.1	0.379789	1.15959	13.4619	0.847689	0.65221	0.193698	0.70986
AC106779.1	1.63474	3.06604	49.5777	0.305203	0.563886	0.588336	0.935385
AC106791.1	3.07133	6.85928	125.035	0.587219	0.506164	0.245994	0.765175
AC106793.1	9.09841	10.7115	508.457	-0.324433	0.375769	0.387926	0.86827
AC106795.2	2.09709	1.80818	40.0755	-0.860626	0.415725	0.0384355	0.333807
AC106795.3	5.38309	9.59119	175.626	0.202219	0.35743	0.571558	0.93145
AC106795.5	0.181638	0.491352	5.51822	0.749219	0.939475	0.425169	0.883756
AC106798.1	0.247688	0.786164	13.4809	1.31437	1.0519	0.211474	0.73096
AC106799.2	0.462351	1.06132	17.5569	1.00068	0.621678	0.107475	0.569331
AC106818.2	12.4505	19.3003	391.964	0.141871	0.385078	0.712559	0.959229
AC106820.2	0.677015	1.06132	15.5788	-0.0296887	0.781327	0.969689	0.996476
AC106820.3	0.743065	1.69025	21.099	0.545988	0.670658	0.415583	0.877732
AC106820.4	3.05482	4.42217	73.787	-0.143404	0.303149	0.63618	0.945191
AC106820.5	0.379789	0.511006	8.36751	-0.397542	0.913008	0.663258	0.950997
AC106820.6	0.181638	0.275157	3.95771	-0.174269	1.33121	0.895847	0.988187
AC106845.1	2.03104	1.35613	42.0519	-1.26868	0.640256	0.0475336	0.37604
AC106865.2	3.5502	4.48113	75.4079	-0.33007	0.427152	0.439687	0.890433
AC106870.3	0.198151	0.707547	8.51088	1.09359	0.856934	0.201898	0.719289
AC106873.1	2.79062	4.34355	65.3902	-0.0481618	0.351467	0.891006	0.988187
AC106874.1	0.214663	0	4.5028	-5.8211	2.40288	0.0154121	0.190338
AC106881.1	1.73382	4.3239	61.8836	0.706246	0.359308	0.0493477	0.382938
AC106886.3	0.231176	0.609277	7.07966	0.753004	0.863509	0.383193	0.866114
AC106894.1	0.346764	0.628931	12.2632	0.440015	0.751448	0.558174	0.927989
AC106897.1	10.2873	14.9371	309.555	-0.126427	0.470447	0.788131	0.973069
AC107021.1	5.49868	11.5369	188.522	0.59295	0.630604	0.34707	0.845487
AC107021.2	0.577939	1.25786	16.9281	0.478032	0.77169	0.535613	0.923904
AC107027.1	1.20542	2.24057	35.4443	0.283504	0.427397	0.507121	0.917451
AC107027.3	1.73382	3.53774	48.5285	0.370979	0.398896	0.352364	0.848945
AC107029.1	0.957728	0.569969	19.5016	-1.50638	0.672024	0.0249896	0.261109
AC107029.2	1.79987	1.10063	32.3838	-1.36756	0.584244	0.0192461	0.219327
AC107032.2	8.57001	15.6643	351.583	0.407045	0.262124	0.120454	0.596773
AC107032.3	1.13937	1.88679	27.5877	0.0880086	0.534271	0.869159	0.98755
AC107068.1	2.84016	6.09277	81.1138	0.464429	0.326404	0.154775	0.654538
AC107068.2	11.4762	21.2068	348.114	0.301966	0.292263	0.301511	0.814602
AC107071.1	6.81968	9.19811	177.165	-0.299825	0.256527	0.24249	0.762744
AC107081.1	7.6288	10.0432	176.171	-0.327229	0.27182	0.228649	0.750484
AC107214.1	16.6116	25.0983	537.792	0.0236101	0.273651	0.931245	0.991844
AC107214.2	0.544914	1.08097	14.3867	0.30468	0.608621	0.616647	0.941208
AC107223.1	9.65984	19.2217	576.215	0.699312	0.31623	0.0270079	0.272104
AC107241.1	0.643989	0.884434	13.9763	-0.244166	0.648457	0.70652	0.958626
AC107294.1	0.825627	1.21855	18.9146	-0.12366	0.486393	0.799311	0.975115
AC107294.2	17.0905	27.9088	631.607	0.17288	0.267814	0.518587	0.91942
AC107294.3	1.15588	1.23821	23.0255	-0.638608	0.509701	0.21024	0.728825
AC107308.1	0.445839	1.12028	13.6768	0.704319	0.602649	0.242523	0.762744
AC107373.1	0	0.628931	4.90449	5.53229	1.69105	0.00106972	0.0356698
AC107373.2	0.759577	2.6533	30.1393	1.05374	0.931783	0.258102	0.777757
AC107375.1	7.79392	14.2492	221.528	0.242194	0.350845	0.489996	0.911752
AC107398.3	1.07332	1.86714	28.8715	0.0769717	0.858978	0.928598	0.991821
AC107398.5	0	0.687893	5.03121	5.56853	1.99047	0.00514841	0.0937576
AC107419.1	1.04029	1.94575	49.8804	0.119985	0.703555	0.864585	0.986911
AC107463.1	0.412814	0.609277	9.14083	-0.111676	0.707628	0.874601	0.98801
AC107464.2	6.15918	9.21777	153.354	-0.0191951	0.416444	0.963236	0.996285
AC107871.2	4.68956	8.51022	133.092	0.309454	0.28247	0.273285	0.79286
AC107881.1	0.891678	1.27752	23.0564	0.0410193	0.552049	0.940769	0.992814
AC107884.1	7.87649	10.6525	208.896	-0.260429	0.25137	0.300183	0.813326
AC107886.1	0	0.255503	2.91471	4.77955	1.94431	0.0139624	0.178554
AC107896.1	0	0.196541	1.34884	3.67135	2.54598	0.149297	0.647717
AC107926.1	0.643989	0.491352	11.5016	-1.08983	0.71524	0.127577	0.61148
AC107952.2	1.04029	1.74921	25.4244	0.0424041	0.416177	0.918844	0.991118
AC107958.2	0	0.393082	2.84375	4.74094	1.80573	0.00865217	0.130186
AC107959.1	4.52444	7.40959	127.687	0.153312	0.32637	0.638534	0.945207
AC107959.2	0.528402	1.23821	16.0011	0.63983	0.594256	0.281618	0.799817
AC107973.1	0	0.373428	4.07806	5.25702	1.65716	0.00151233	0.044211
AC107980.1	0.891678	2.51572	34.3773	0.784607	0.476485	0.0996286	0.54828
AC107982.2	0.396301	0.766509	10.2192	0.29465	0.747166	0.693317	0.955808
AC107982.3	1.22193	1.70991	28.1696	-0.210195	0.475213	0.65826	0.950166
AC107993.1	2.64201	4.3239	63.718	0.0450544	0.368851	0.902782	0.988742
AC108019.2	0.198151	0.353774	5.06398	0.203247	0.992739	0.83778	0.981524
AC108025.1	0.825627	0.96305	17.0057	-0.365755	0.644911	0.570618	0.93145
AC108047.1	10.5845	19.261	385.032	0.423613	0.220604	0.0548273	0.406878
AC108053.1	1.02378	1.43475	23.5628	-0.11856	0.467279	0.799708	0.975235
AC108058.1	2.60898	3.47877	62.6732	-0.255273	0.292095	0.382152	0.865945
AC108066.2	1.02378	1.12028	20.7218	-0.5642	0.527993	0.285261	0.802963
AC108067.1	8.14069	7.52752	206.193	-0.896057	0.495548	0.0705733	0.461498
AC108125.1	0	0.137579	1.00853	3.24333	2.58047	0.208798	0.72679
AC108134.1	0.429326	0.550314	9.08555	-0.324915	0.768701	0.672528	0.952997
AC108134.2	7.87649	10.8687	266.794	0.109724	0.277561	0.69261	0.955702
AC108134.4	9.80845	13.8365	278	-0.0573528	0.306845	0.85173	0.984882
AC108156.1	1.12285	0.825472	20.6681	-0.997805	0.630028	0.113251	0.58172
AC108159.1	1.22193	3.41981	40.4354	0.732808	0.574603	0.202193	0.719346
AC108169.1	0.330251	2.73192	36.3145	2.44757	1.10379	0.0265935	0.269967
AC108210.1	1.17239	1.65094	28.8819	-0.165158	0.50947	0.745804	0.96448
AC108448.1	0.231176	0	3.04512	-5.25652	2.55378	0.0395583	0.339971
AC108448.3	1.5852	4.65802	56.1097	1.01797	0.473093	0.0314192	0.298767
AC108449.1	2.72457	4.04874	68.9148	-0.114184	0.346711	0.741902	0.964426
AC108449.2	1.40357	1.39544	27.379	-0.755376	0.44595	0.0902924	0.522924
AC108451.1	2.44386	3.71462	58.8343	0.0255593	0.396772	0.948637	0.993697
AC108457.1	0.313738	0.628931	8.16757	0.306166	0.862913	0.722735	0.96128
AC108463.2	0.809115	0.766509	15.5359	-0.70504	0.623042	0.257799	0.777701
AC108463.3	6.95178	9.39465	190.411	-0.145903	0.383367	0.703513	0.958143
AC108467.1	0	0.727201	9.0305	6.40928	1.60244	6.34e-05	0.00660454
AC108471.2	7.87649	16.7256	262.047	0.540116	0.300247	0.0720336	0.46692
AC108471.3	1.78336	4.28459	54.8185	0.593571	0.544997	0.276097	0.794887
AC108472.1	3.92999	5.20833	95.2764	-0.259652	0.300185	0.387052	0.867732
AC108479.1	0.511889	1.23821	15.1751	0.559775	0.817979	0.493761	0.912488
AC108488.1	7.03435	9.92531	186.827	-0.138541	0.464661	0.765584	0.968265
AC108488.3	3.9465	8.11714	114.418	0.392945	0.300189	0.190537	0.705044
AC108519.1	4.44188	8.33333	118.323	0.231918	0.265743	0.382817	0.866112
AC108673.3	6.77015	8.03852	149.662	-0.420242	0.361071	0.244474	0.764385
AC108676.1	0	0.471698	3.36981	4.98785	1.72616	0.0038578	0.0784877
AC108690.1	0	0.943396	11.3365	6.73803	1.89965	0.00038967	0.0202974
AC108721.1	0	0.884434	6.96904	6.0386	1.56912	0.000118892	0.0100332
AC108721.2	1.53567	6.25	137.199	1.65404	0.396156	2.98e-05	0.00436563
AC108727.2	0	0.511006	3.6387	5.09906	1.70854	0.00284074	0.0646581
AC108734.4	0.379789	0.982704	14.7684	0.678879	0.671715	0.312176	0.823623
AC108749.1	0.594452	0.805818	14.6981	-0.265749	0.588108	0.651362	0.948856
AC108861.1	0.429326	1.02201	12.3522	0.496319	0.645145	0.441707	0.891354
AC108863.1	0.462351	0.687893	10.4482	-0.114434	0.753647	0.879313	0.988187
AC108865.1	0.214663	0.550314	6.50513	0.700239	0.832398	0.400219	0.87276
AC108865.2	1.81638	3.26258	46.7204	0.202771	0.413136	0.623562	0.942066
AC108925.1	0.462351	0	5.72028	-6.16605	1.63746	0.000166134	0.012329
AC108935.1	0.610964	0	7.41404	-6.53943	1.63783	6.53e-05	0.00667723
AC109129.1	1.68428	6.01415	83.7221	1.50204	0.742605	0.0431083	0.356546
AC109133.1	0	0.628931	4.55636	5.42522	1.64784	0.000993642	0.0344323
AC109322.1	7.46367	9.17846	170.812	-0.355016	0.279357	0.203789	0.721478
AC109322.2	3.91347	4.73664	87.1486	-0.370047	0.267926	0.167231	0.67734
AC109347.1	2.46037	5.56211	75.1789	0.568852	0.336495	0.0909287	0.524881
AC109361.1	5.05284	7.05582	149.581	-0.0816443	0.233588	0.726697	0.962165
AC109361.2	0.462351	0.471698	9.45782	-0.853407	0.71959	0.235637	0.756309
AC109441.1	3.23646	6.83962	103.692	0.513018	0.345638	0.137739	0.629497
AC109446.2	0.610964	1.4544	18.3674	0.683196	0.56747	0.228616	0.750484
AC109454.2	4.72259	8.21541	121.724	0.124771	0.347405	0.719483	0.960554
AC109454.3	0.214663	0.589623	7.17746	0.88594	1.14313	0.438331	0.889687
AC109460.1	1.02378	1.98506	26.7693	0.263007	0.575483	0.647657	0.947774
AC109460.2	8.04161	12.5197	205.285	-0.0192839	0.298441	0.94848	0.993697
AC109466.1	14.3989	21.9143	11047.9	0.0385048	1.67461	0.981656	0.996978
AC109492.1	1.33752	0.746855	62.7871	-2.53516	0.964581	0.00858258	0.129593
AC109587.1	12.1367	19.1627	330.116	0.0326641	0.337261	0.922844	0.991225
AC109597.1	1.86592	2.94811	45.2949	0.0539188	0.368419	0.883644	0.988187
AC109597.2	0	0.373428	2.61453	4.62398	1.95412	0.0179685	0.210307
AC109630.1	0.297226	0.727201	8.50898	0.611096	0.84301	0.468514	0.902767
AC109782.1	0	0.648585	4.7896	5.49791	1.67838	0.0010539	0.0354244
AC109811.1	0.462351	1.4544	16.4378	0.948954	0.603119	0.115624	0.587489
AC109925.1	0	0.452044	3.54382	5.05895	1.70127	0.00294295	0.0659516
AC109927.1	12.1202	16.7256	575.919	0.0167702	0.255636	0.947695	0.993697
AC109992.2	0	0.53066	3.89576	5.19289	1.73128	0.00270461	0.0625693
AC110014.1	2.90621	3.24292	150.015	-0.20441	0.662473	0.757659	0.966307
AC110015.1	13.5733	17.0204	344.493	-0.326283	0.257169	0.20453	0.722244
AC110023.1	48.8441	55.8962	6506.88	-0.084143	0.331398	0.79957	0.975235
AC110048.2	0.941215	0.982704	18.7142	-0.636281	0.605118	0.293029	0.808835
AC110058.1	0.875165	0.550314	37.701	-1.53796	0.871507	0.0776114	0.486506
AC110285.1	2.60898	6.48585	95.6197	0.89012	0.405882	0.0283037	0.279722
AC110285.2	4.37583	7.25236	112.173	0.0621599	0.306462	0.839267	0.981567
AC110285.3	0	0.53066	3.93944	5.21658	1.79028	0.00357012	0.0749876
AC110285.5	0.429326	0.825472	11.1587	0.27116	0.722102	0.707277	0.958626
AC110296.1	2.14663	2.94811	76.8286	-0.188158	0.773696	0.807855	0.976532
AC110491.1	0	0.353774	2.63007	4.62504	2.12474	0.0294986	0.286814
AC110491.2	0.577939	0.96305	14.7082	0.022408	0.677105	0.9736	0.996598
AC110491.3	1.20542	2.75157	36.0651	0.564446	0.465404	0.225203	0.746643
AC110597.1	0.990753	1.49371	24.6438	-0.111973	0.462349	0.808639	0.976652
AC110611.1	4.04557	6.87893	104.697	0.116807	0.271385	0.666896	0.951573
AC110614.1	1.51915	1.69025	50.753	-0.490094	0.413738	0.236195	0.75707
AC110615.1	2.13012	3.89151	63.1141	0.175353	0.385786	0.649444	0.94849
AC110619.1	0.825627	0.884434	19.4668	-0.80463	0.578143	0.163999	0.673204
AC110620.2	1.65125	2.8695	48.982	0.296237	0.816563	0.716766	0.959982
AC110751.1	0.429326	0.53066	9.79632	-0.294619	1.19541	0.805327	0.976026
AC110760.1	1.17239	0.648585	21.9892	-1.88933	0.680255	0.00547972	0.0979455
AC110769.2	7.6288	11.9693	203.696	-0.0238195	0.296624	0.935997	0.992533
AC110772.2	0	0.452044	3.1997	4.9145	1.77048	0.00550663	0.0979455
AC110792.3	0.363276	0.569969	8.4729	-0.0348469	0.8106	0.96571	0.996394
AC110795.1	5.33355	9.6305	150.364	0.19089	0.370718	0.606609	0.939855
AC110809.1	2.52642	4.34355	91.7717	0.186823	0.613907	0.760886	0.967134
AC110813.1	0	0.668239	4.92358	5.53609	1.85441	0.00283242	0.0646158
AC110921.1	0.495376	0.707547	10.7229	-0.21376	0.772649	0.782042	0.971902
AC110992.1	0.214663	0.373428	6.76548	0.139975	1.02786	0.891678	0.988187
AC110995.1	0.660502	1.35613	24.365	0.585396	0.463806	0.206893	0.724824
AC111006.1	0.577939	1.00236	15.9042	0.101268	0.664474	0.878869	0.988187
AC111170.1	1.13937	1.15959	23.8811	-0.758562	0.972983	0.435611	0.888239
AC111182.1	0.957728	1.98506	27.2431	0.375608	0.458591	0.412759	0.876761
AC111198.1	0.115588	0	1.33364	-4.07086	2.29902	0.0766118	0.482981
AC112196.1	23.2001	33.8443	736.257	-0.0564932	0.359444	0.875112	0.98801
AC112206.2	2.04756	2.69261	89.5771	0.266793	0.571734	0.640758	0.945667
AC112220.2	6.14267	8.29403	155.14	-0.196942	0.260158	0.449044	0.895833
AC112236.1	0.528402	0.727201	13.1403	0.0172259	0.756851	0.981842	0.996978
AC112236.2	0.313738	0.550314	7.68581	0.202763	0.819681	0.804623	0.975799
AC112236.3	0.330251	0.609277	9.86151	0.352038	1.02869	0.732185	0.96317
AC112250.2	0.875165	1.4544	21.3948	-0.0526535	0.499862	0.916109	0.99084
AC112254.1	1.79987	2.77123	42.6209	0.0380193	0.353787	0.914421	0.990522
AC112481.2	0.280713	0.550314	8.1329	-0.109988	0.740624	0.881943	0.988187
AC112484.1	1.96499	3.93082	53.6701	0.382466	0.430785	0.37463	0.860924
AC112484.3	1.1889	2.1423	30.5177	0.206105	0.619811	0.739491	0.964426
AC112484.5	0.792602	1.13994	17.7012	-0.150233	0.535438	0.779033	0.971297
AC112487.1	8.43791	14.033	591.664	0.67794	0.291974	0.0202374	0.22582
AC112493.1	0.743065	1.53302	45.6853	0.529208	0.594571	0.373429	0.860139
AC112496.1	0.792602	1.37579	20.2085	0.180362	0.562635	0.748538	0.96448
AC112503.1	0.594452	1.12028	15.0639	0.252622	0.561216	0.652615	0.948856
AC112503.2	0	0.589623	4.39835	5.3703	1.61595	0.000889555	0.0321361
AC112512.1	0.264201	0.609277	7.77635	0.488999	0.815054	0.548533	0.927105
AC112722.1	25.8752	24.8428	884.249	-0.928018	0.339622	0.00628544	0.106287
AC112770.1	0.561427	0.648585	26.5068	0.074209	0.6216	0.904971	0.988999
AC112907.1	0	0.707547	5.5297	5.70333	1.65198	0.000555582	0.0244436
AC112907.3	0.544914	1.43475	17.0098	0.761302	0.740881	0.304155	0.817294
AC113137.1	1.15588	2.90881	75.3992	0.967178	0.583122	0.0971923	0.542999
AC113143.2	5.16843	10.908	212.958	0.745663	0.327721	0.0228881	0.246467
AC113145.1	0.495376	0.943396	12.3957	0.311902	0.810072	0.700215	0.957067
AC113167.1	0.412814	0.550314	14.8515	1.02156	1.20433	0.396306	0.871457
AC113194.1	0.445839	1.17925	14.0221	0.818177	0.691028	0.236413	0.75709
AC113346.2	0.264201	0.609277	8.37801	0.765473	0.810482	0.344931	0.844262
AC113349.1	2.93923	4.14701	71.1553	-0.194128	0.478915	0.68522	0.955095
AC113349.2	0.809115	1.15959	18.7508	-0.144271	0.580848	0.80384	0.975701
AC113382.1	0.957728	1.47406	21.9477	-0.00102433	0.488667	0.998327	0.999429
AC113385.1	4.02906	7.90094	116.83	0.329436	0.3902	0.398516	0.871695
AC113386.1	9.70938	12.048	375.525	-0.197178	0.453407	0.663648	0.950997
AC113398.2	0.429326	0.746855	10.3236	0.0702028	0.725149	0.922876	0.991225
AC113404.1	0.71004	1.06132	19.2744	0.0611338	0.496617	0.902028	0.988551
AC113410.4	2.80713	4.46148	67.6506	0.0275126	0.312485	0.929841	0.991821
AC113410.5	0.429326	0.884434	11.5523	0.388975	0.72263	0.590386	0.935385
AC113414.1	9.57728	20.6564	716.123	0.866247	0.246901	0.000450669	0.0216946
AC113423.2	0.297226	0.157233	5.12816	-1.84064	1.16171	0.113097	0.581478
AC113615.2	0	0.176887	1.35275	3.67605	2.43154	0.130581	0.616376
AC113618.2	0	0.550314	4.20032	5.301	1.7137	0.00197939	0.051281
AC114271.1	1.78336	3.87186	51.1638	0.529419	0.402715	0.188636	0.703913
AC114284.1	0.693527	0.766509	14.6099	-0.495294	0.677038	0.464437	0.901937
AC114311.1	0.330251	0.805818	13.7957	0.728884	0.618671	0.238739	0.759308
AC114316.1	3.0218	8.13679	129.747	1.03424	0.454182	0.0227771	0.245702
AC114321.1	2.60898	3.79324	126.381	0.130805	1.75958	0.940741	0.992814
AC114341.2	0.478864	0.707547	10.985	-0.0869522	0.636993	0.891423	0.988187
AC114401.1	0.396301	0.628931	9.69099	0.107172	0.661157	0.871229	0.98801
AC114489.1	0.214663	0.550314	6.78339	0.732169	0.841045	0.384002	0.866474
AC114546.1	1.10634	1.41509	24.3592	-0.383354	0.451925	0.396288	0.871457
AC114689.3	4.50793	6.11242	261.203	-0.0324356	0.241357	0.893095	0.988187
AC114730.2	0.445839	1.02201	12.8259	0.501289	0.77375	0.517069	0.919093
AC114737.1	2.92272	1.61164	51.0116	-1.56577	0.678157	0.0209515	0.232105
AC114757.1	0.0495376	0	0.780925	-3.29392	2.80018	0.239465	0.759911
AC114760.2	1.321	2.12264	33.4049	0.127222	0.416948	0.760269	0.966825
AC114763.1	15.819	24.8035	752.085	0.228913	0.202441	0.258154	0.777757
AC114781.2	2.92272	4.97248	76.0663	0.0328423	0.383067	0.931677	0.991844
AC114811.2	1.35403	4.42217	51.991	1.11828	0.608764	0.0662145	0.447693
AC114930.1	0.363276	0.491352	14.2494	-0.480003	0.819391	0.558007	0.927989
AC114939.1	1.51915	3.45912	43.4737	0.490999	0.390299	0.208389	0.726208
AC114947.2	0.792602	1.41509	20.5204	0.122219	0.528801	0.817218	0.977171
AC114956.1	0.809115	1.63129	21.3576	0.355132	0.522494	0.496703	0.913817
AC114956.2	10.6011	15.0157	332.982	-0.127601	0.264277	0.629216	0.943287
AC114971.1	3.5502	8.76572	225.604	0.752129	0.533238	0.158394	0.662116
AC114980.1	3.43461	5.0511	82.8928	-0.157764	0.307805	0.60827	0.940328
AC115102.1	0.462351	0.471698	9.07885	-0.687494	0.703907	0.328726	0.834728
AC115282.1	0.181638	0.491352	5.65475	0.766006	0.871997	0.379699	0.864846
AC115284.4	2.55945	3.79324	61.8552	-0.120786	0.360192	0.73737	0.963937
AC115618.1	1.73382	2.63365	40.8486	-0.0204259	0.380938	0.957238	0.995593
AC115622.1	4.70608	6.85928	208.967	0.0109696	0.707398	0.987628	0.998197
AC115837.1	0	0.746855	6.71188	5.98432	1.56654	0.000133412	0.010708
AC116036.2	0.313738	0.786164	9.41704	0.601976	0.767859	0.43306	0.887074
AC116049.1	8.05812	12.3231	1337.96	0.467249	0.589806	0.428239	0.884948
AC116096.1	0.264201	0	3.78864	-5.56994	1.80267	0.00200272	0.0516681
AC116158.1	0.330251	0.648585	8.99698	0.142014	0.692571	0.83753	0.981524
AC116158.2	0.445839	0.86478	11.4853	0.250519	0.659617	0.704098	0.958143
AC116158.3	5.48217	8.03852	131.592	-0.0969542	0.228518	0.671366	0.952923
AC116317.1	0.396301	0.923742	11.1909	0.541953	0.935118	0.562214	0.928542
AC116337.3	0.577939	1.06132	16.0893	0.366732	0.59328	0.536481	0.924136
AC116351.1	0.379789	0.511006	8.66455	-0.199939	0.830366	0.809722	0.976652
AC116362.1	5.48217	7.13443	234.6	-0.392755	0.430816	0.361951	0.853629
AC116407.1	0.924703	2.1816	28.0133	0.67482	0.581334	0.245718	0.765175
AC116407.2	2.06407	3.02673	46.8952	-0.12939	0.405819	0.74985	0.964673
AC116424.1	0.71004	1.37579	19.0249	0.315931	0.566074	0.576771	0.933122
AC116428.1	2.39432	3.69497	59.0565	-0.0610904	0.316868	0.84712	0.983291
AC116447.1	0.280713	0.786164	8.9941	0.75942	0.775427	0.327404	0.83341
AC116534.1	1.1889	4.5794	58.3143	1.49765	0.523902	0.0042545	0.0831923
AC116535.1	5.05284	10.6132	154.14	0.415246	0.311753	0.18287	0.698003
AC116552.1	2.04756	4.7956	63.1481	0.651065	0.850111	0.44376	0.892758
AC116565.1	1.07332	7.11478	88.5689	2.47922	0.869406	0.00434973	0.0842521
AC116609.1	0	0.255503	1.92228	4.18117	2.09407	0.0458609	0.367096
AC116609.2	0.544914	1.35613	16.2372	0.653301	0.670888	0.330163	0.835772
AC116609.3	1.40357	2.77123	37.7084	0.232987	0.460835	0.613154	0.940714
AC116611.1	0.264201	0.628931	8.70478	0.895692	0.796959	0.261061	0.780396
AC116616.1	0.412814	0.805818	11.8185	0.232695	0.718249	0.745957	0.96448
AC116634.1	0	0.550314	6.06347	5.83453	1.50913	0.000110563	0.00976363
AC116666.1	0.297226	0.53066	8.87108	-0.267267	0.801787	0.738878	0.964425
AC116667.1	0.561427	1.12028	15.4998	0.306337	0.823878	0.710025	0.958626
AC116903.2	2.03104	2.41745	76.2883	-0.753006	0.54517	0.167208	0.67734
AC116913.1	3.71532	4.95283	82.7719	-0.273397	0.289694	0.345299	0.844332
AC116914.2	1.10634	1.33648	22.8524	-0.40093	0.488604	0.411895	0.876042
AC117377.1	0	0.255503	1.91837	4.17816	2.13587	0.0504432	0.388139
AC117382.2	0.379789	1.04167	11.7341	0.793076	0.81588	0.331026	0.835809
AC117383.1	2.85667	5.42453	81.8564	0.26946	0.314312	0.391279	0.870144
AC117386.1	0	0.393082	2.83202	4.73553	1.80409	0.00866762	0.130186
AC117386.2	2.42734	3.67531	92.8637	0.0711745	0.392604	0.856141	0.985556
AC117395.1	0.478864	0.96305	12.9908	0.258981	0.576699	0.653378	0.948924
AC117453.1	0.875165	1.41509	37.3502	0.0974205	0.755535	0.897403	0.988187
AC117461.1	4.52444	10.3381	202.114	0.734916	0.495268	0.137842	0.629663
AC117464.1	0.396301	1.31682	20.5202	1.52042	0.999451	0.128196	0.611935
AC117465.1	0.445839	1.13994	19.5239	1.34031	0.6319	0.0339149	0.311193
AC117473.1	0.313738	0.648585	8.54351	0.429098	0.726517	0.554773	0.927989
AC117480.1	0.825627	1.76887	24.0513	0.384848	0.513219	0.453333	0.897528
AC117481.1	0.396301	0.609277	9.05032	-0.0468196	0.728741	0.948773	0.993697
AC117490.2	1.86592	1.63129	34.9823	-0.805498	0.508154	0.112933	0.581429
AC117503.1	1.38705	0.628931	20.6395	-1.78368	0.60872	0.00338737	0.0723834
AC117503.5	1.00727	1.80818	24.7469	0.163286	0.520992	0.753967	0.966218
AC117509.1	0.71004	0.746855	15.3777	-0.620214	0.626206	0.321963	0.830148
AC117528.1	5.81242	8.82469	170.809	0.143055	0.337044	0.671246	0.952923
AC117834.1	9.23052	15.5464	270.036	0.174718	0.320567	0.585735	0.935364
AC117834.2	0.330251	0.766509	10.2243	0.606352	0.710353	0.39333	0.870994
AC117944.1	2.41083	3.91116	64.5605	0.0966413	0.361232	0.789059	0.973069
AC118344.1	0.594452	1.25786	16.4171	0.374849	0.561505	0.504402	0.916277
AC118553.1	1.65125	2.84984	41.87	0.112361	0.637797	0.86016	0.986181
AC118555.1	1.20542	2.20126	31.0072	0.186282	0.541908	0.731032	0.96317
AC118658.1	0.462351	1.35613	15.3642	0.964931	0.693034	0.163823	0.672841
AC118754.1	0.181638	0	2.17953	-4.77578	2.93439	0.103626	0.560586
AC118755.2	1.27147	3.24292	40.6283	0.61893	0.399658	0.121466	0.599615
AC118757.1	0.495376	0.884434	13.4425	0.226387	0.585604	0.699061	0.956537
AC119150.1	2.36129	4.36321	65.9305	0.135328	0.627284	0.829193	0.980078
AC119396.1	3.1539	6.68239	100.719	0.541925	0.393213	0.168143	0.678575
AC119396.2	1.37054	2.6533	37.1681	0.325057	0.397839	0.413896	0.877202
AC119403.1	6.35733	10.5936	180.932	0.0721888	0.218983	0.741661	0.964426
AC119673.2	3.99604	7.07547	129.239	0.199639	0.348458	0.566698	0.930366
AC119674.1	15.7034	26.7296	1038.31	0.394683	0.32337	0.222263	0.742625
AC119677.1	0.181638	0	2.22088	-4.79797	2.18382	0.0280165	0.277999
AC119800.1	0.809115	0.96305	17.344	-0.412204	0.590841	0.485392	0.909783
AC119868.2	12.3514	10.5739	310.559	-0.953313	0.323889	0.00324697	0.0701719
AC120042.1	0	0.609277	4.82115	5.4997	1.86256	0.00314936	0.0689111
AC120053.1	6.27477	9.78774	157.38	-0.0394818	0.213147	0.853046	0.984882
AC120114.1	1.02378	1.33648	21.6777	-0.304486	0.603998	0.614179	0.941175
AC120114.2	0.313738	0	3.74729	-5.55649	1.90403	0.00351972	0.0743092
AC120193.1	2.42734	5.58176	171.178	0.75491	0.383166	0.0488164	0.380566
AC120349.1	0.97424	1.51336	22.0439	-0.0213556	0.526714	0.967659	0.996448
AC120498.4	0	0.471698	3.40547	5.0013	1.70631	0.00337808	0.0723252
AC120498.9	0.379789	0.687893	9.38039	0.203248	0.706357	0.773545	0.969974
AC121154.1	0.445839	0.845126	12.9528	0.22483	0.67025	0.737291	0.963885
AC121247.1	0.396301	0	4.79367	-5.91526	1.60227	0.000222667	0.0146491
AC121338.2	0	0.628931	4.40637	5.37759	1.94958	0.00580968	0.101205
AC121493.1	0.280713	0.805818	9.16658	0.897917	0.824768	0.27629	0.794954
AC121757.2	0.363276	0	4.36301	-5.77416	1.70731	0.000719552	0.0285021
AC121761.1	2.16314	4.0684	59.985	0.326914	0.33608	0.330689	0.835772
AC121761.2	1.37054	1.57233	27.0035	-0.465926	0.495941	0.347485	0.845543
AC121764.1	0.478864	0.805818	12.6499	0.120123	0.731787	0.869613	0.987591
AC122129.1	2.36129	2.90881	50.3884	-0.412712	0.383158	0.281421	0.799817
AC122685.1	0.313738	0.53066	7.58792	0.0615071	0.861373	0.943075	0.993007
AC122697.1	0.330251	0.53066	8.89616	-0.0860387	0.74734	0.908345	0.989424
AC122719.3	0.445839	0.609277	11.717	-0.0742465	0.652508	0.909407	0.989619
AC123512.1	0.330251	0.687893	9.27834	0.284351	0.69561	0.682702	0.954647
AC123567.2	0.561427	1.74921	20.4045	0.922358	0.558337	0.09854	0.546174
AC123768.2	3.45112	6.46619	93.7595	0.244231	0.294426	0.406813	0.87425
AC123768.3	0.610964	1.47406	18.0063	0.6418	0.572679	0.262417	0.781037
AC123768.4	1.50264	2.73192	46.1279	0.0332412	0.486399	0.945514	0.993565
AC123786.1	0.875165	0.86478	16.1711	-0.754122	0.717677	0.293359	0.809291
AC123905.1	0.214663	0.707547	8.44187	1.23025	1.31843	0.350759	0.848086
AC123912.1	0.544914	0.805818	12.6801	-0.0300173	0.632665	0.962158	0.996285
AC124016.1	10.5185	22.7005	369.758	0.668346	0.42321	0.114283	0.584536
AC124016.2	11.3771	16.4112	288.784	-0.123996	0.22326	0.578629	0.933276
AC124045.1	3.1539	5.75865	83.2	0.23079	0.34506	0.503599	0.915736
AC124066.1	0.346764	0.805818	9.87	0.528942	0.852239	0.53483	0.92348
AC124068.2	1.12285	2.47642	32.7936	0.559489	0.478327	0.24213	0.762378
AC124242.1	2.01453	4.42217	59.921	0.525181	0.436536	0.228952	0.750484
AC124242.3	0.677015	1.33648	18.2802	0.293581	0.524623	0.575749	0.933075
AC124248.1	0.561427	1.1989	18.4884	0.323995	0.622056	0.602474	0.937744
AC124254.2	29.9703	37.7752	2210.14	-0.31708	0.451674	0.482673	0.90845
AC124283.1	4.64003	6.81997	109.057	-0.0627829	0.284555	0.825377	0.978615
AC124290.1	0.743065	1.27752	24.5718	0.499471	0.587097	0.394909	0.871202
AC124312.2	0.379789	1.02201	11.9019	0.782534	0.645712	0.225553	0.746643
AC124312.5	1.12285	1.37579	23.3574	-0.302085	0.554354	0.5858	0.935364
AC124319.2	0.660502	1.10063	16.08	0.0966155	0.566244	0.864519	0.986911
AC124798.1	5.18494	9.1195	143.878	0.127541	0.244894	0.602504	0.937744
AC124852.1	3.6823	4.54009	122.118	-0.312735	0.437415	0.474633	0.905384
AC124854.1	6.85271	21.0299	869.985	1.54679	0.57534	0.00717765	0.115584
AC124861.1	0.198151	0.550314	7.14278	0.80606	0.956643	0.399456	0.872595
AC124893.1	0.478864	0.511006	9.55323	-0.435566	1.23634	0.724612	0.961669
AC124944.3	1.25495	2.1423	31.2048	0.00662892	0.647404	0.99183	0.998863
AC124947.1	9.94055	13.8954	402.729	0.0757661	0.369792	0.837659	0.981524
AC125437.1	1.02378	2.71226	32.4776	0.686306	0.418678	0.101167	0.553695
AC125437.3	1.35403	2.69261	36.8136	0.396133	0.396353	0.317579	0.827979
AC125494.1	3.38507	4.54009	74.7773	-0.313217	0.412192	0.447326	0.895298
AC125494.2	0.594452	0.825472	12.9908	-0.257185	0.676895	0.703984	0.958143
AC125603.2	0.330251	0.668239	9.9576	0.629923	0.796014	0.428742	0.884948
AC125611.3	0.594452	0.687893	12.3074	-0.51477	0.91014	0.57167	0.93145
AC125611.4	0.627477	1.25786	16.9766	0.298281	0.538334	0.579523	0.93385
AC125613.1	35.7332	47.0912	2387.35	0.0789122	0.279414	0.777621	0.970824
AC125616.1	0.198151	0.766509	7.93987	1.32596	0.831807	0.110919	0.577827
AC125618.1	2.49339	3.93082	72.8659	0.0778326	0.357425	0.827617	0.979542
AC125793.1	0	0.648585	4.5843	5.43481	1.82399	0.00288597	0.0652935
AC125807.2	0	0.43239	3.07308	4.85559	1.7998	0.00697888	0.113495
AC126118.1	1.40357	2.26022	33.8446	0.0437832	0.39984	0.912804	0.990497
AC126121.3	1.76684	3.02673	65.8192	0.449926	0.429849	0.295236	0.810018
AC126177.3	0	0.412736	3.8884	5.19037	1.89301	0.00610924	0.104839
AC126182.3	2.49339	2.61399	65.2997	-0.734088	0.384864	0.0564693	0.412601
AC126283.1	0.792602	1.9261	24.2961	0.645086	0.541091	0.233185	0.754385
AC126407.1	0.71004	2.55503	30.7188	1.33488	0.792377	0.0920556	0.52844
AC126544.2	0	0.471698	3.27112	4.94787	1.89069	0.00887157	0.132391
AC126614.1	1.07332	3.16431	36.445	0.895846	0.652718	0.169913	0.680221
AC126696.1	0.825627	2.16195	31.1806	0.584296	0.484429	0.227758	0.749743
AC126696.2	0.627477	0.314465	10.2564	-1.82787	0.747439	0.0144649	0.182763
AC126696.3	1.30449	1.96541	32.739	-0.15789	0.54139	0.770563	0.968756
AC126763.1	0	0.53066	3.98282	5.22686	1.66298	0.00167188	0.0471841
AC126773.3	0.97424	2.1816	28.1068	0.458914	0.530086	0.386636	0.867526
AC126773.4	10.5185	14.4851	345.924	0.093704	0.54258	0.862887	0.986911
AC126773.6	0.478864	1.61164	17.2795	1.04805	0.625949	0.0940656	0.532809
AC127002.2	0	0.786164	6.13443	5.853	1.52775	0.000127559	0.0103723
AC127024.2	5.61427	7.78302	133.445	-0.200133	0.317022	0.52785	0.921471
AC127024.3	0	0.353774	2.46398	4.5396	1.9709	0.0212613	0.234588
AC127024.4	2.34478	2.47642	46.4644	-0.618471	0.410114	0.131543	0.618501
AC127024.5	8.32232	11.9693	201.373	-0.167434	0.258125	0.516561	0.918874
AC127024.6	2.85667	5.16903	72.7067	0.191347	0.270363	0.479107	0.907111
AC127035.1	18.6096	27.3388	522.16	-0.110964	0.221209	0.615931	0.941208
AC127070.1	1.42008	2.59434	36.812	0.190853	0.439775	0.664305	0.950997
AC127070.2	2.87318	5.16903	74.8363	0.194033	0.299199	0.516656	0.918874
AC127164.1	6.10964	10.5739	158.096	0.152059	0.242054	0.529872	0.921614
AC127496.1	0.594452	0.884434	13.6148	-0.177292	0.850998	0.834968	0.981299
AC127496.5	1.40357	3.14465	42.2182	0.632098	0.527934	0.231188	0.752603
AC127502.2	6.24174	9.00157	157.085	-0.0518318	0.320961	0.871708	0.98801
AC127520.1	0.627477	0.668239	12.1213	-0.592304	0.631303	0.348129	0.846044
AC127521.1	0.478864	0.393082	8.96344	-1.10023	0.771257	0.153711	0.653416
AC127522.1	0.231176	0.727201	8.06006	1.00997	0.779238	0.19494	0.711162
AC127526.1	0.891678	1.69025	29.2381	0.2428	0.421236	0.564346	0.929062
AC127526.2	1.83289	3.77358	65.7129	0.359985	0.376019	0.338386	0.839728
AC127537.1	0.693527	0.904088	15.2892	-0.200522	0.606835	0.741068	0.964426
AC127540.2	0.297226	1.21855	13.3479	1.44689	0.902276	0.108803	0.572948
AC128687.3	2.32827	4.48113	65.6081	0.297443	0.334264	0.37355	0.860139
AC128707.1	0.412814	0.334119	11.0947	-1.22901	0.768959	0.10998	0.576162
AC129102.1	0.495376	0.904088	13.0379	0.210064	0.655117	0.748474	0.96448
AC129492.1	0	0.687893	5.33948	5.65172	1.5519	0.000270737	0.0163134
AC129492.4	0.610964	1.47406	23.2289	0.222818	0.719639	0.756847	0.966307
AC129803.1	7.41413	11.1439	219.442	-0.043004	0.319155	0.892815	0.988187
AC129807.1	0.561427	0.609277	16.3524	-1.26179	0.686803	0.0661802	0.44765
AC130307.1	0	0.609277	4.76186	5.4874	2.35198	0.019643	0.221799
AC130324.1	3.18692	4.93318	78.2062	-0.0166161	0.28346	0.953256	0.995115
AC130324.2	18.6592	26.9064	693.003	0.00506202	0.244487	0.983481	0.997
AC130324.3	0.429326	0.904088	12.0694	0.448375	0.771892	0.561322	0.928511
AC130343.3	2.03104	2.53538	44.9339	-0.392192	0.472202	0.406222	0.874002
AC130456.1	1.04029	3.53774	50.8993	1.29824	0.846968	0.125324	0.607581
AC130456.2	0.71004	1.29717	20.5314	0.19929	0.508679	0.695222	0.956165
AC130456.3	0.280713	0.491352	7.47461	0.23404	0.769053	0.760882	0.967134
AC130456.5	0.412814	0.471698	8.14084	-0.386028	0.929625	0.677958	0.954101
AC130466.1	0.71004	1.04167	17.4912	-0.206035	0.815904	0.800636	0.975699
AC130469.1	1.84941	2.88915	44.9324	-0.0559823	0.37275	0.880617	0.988187
AC130650.1	7.41413	7.95991	162.228	-0.63566	0.313644	0.0426934	0.354527
AC130650.2	5.43263	9.00157	139.49	0.0690225	0.274046	0.801146	0.975699
AC130814.1	1.65125	1.37579	31.1576	-0.97848	0.545556	0.0728856	0.469356
AC130888.1	0.280713	0.727201	8.76487	0.758212	0.850446	0.372636	0.859891
AC130895.1	1.5852	2.3978	38.1128	-0.0744558	0.57745	0.897406	0.988187
AC131009.1	1.321	2.16195	31.07	0.0224163	0.441097	0.959469	0.996285
AC131009.2	0.330251	0.923742	42.6945	3.30289	1.19916	0.0058812	0.102115
AC131009.3	0.660502	1.47406	19.2746	0.500004	0.537471	0.352221	0.848945
AC131011.1	0.379789	0.648585	9.54699	0.0962585	0.731955	0.895373	0.988187
AC131025.3	0.660502	2.06368	23.8078	0.894965	0.570244	0.116545	0.589013
AC131159.2	0.544914	0.609277	11.2655	-0.45258	0.730771	0.535707	0.923958
AC131182.1	0.561427	0.786164	12.5435	-0.210657	0.592276	0.722084	0.960978
AC131212.1	0.495376	1.15959	15.0107	0.629277	0.839952	0.453748	0.897528
AC131235.2	0.660502	2.08333	22.9127	0.956256	0.702118	0.173211	0.684893
AC131235.3	0.429326	0.982704	12.3202	0.454948	0.731153	0.533788	0.923105
AC131238.1	0.891678	1.37579	20.1834	-0.0593134	0.585703	0.919337	0.991188
AC131568.1	4.30978	5.0511	101.494	-0.442737	0.457315	0.332983	0.837184
AC131571.1	15.8355	33.9623	628.248	0.763938	0.316813	0.0158949	0.193967
AC131934.1	10.469	15.8215	276.607	-0.0561906	0.272116	0.836405	0.981524
AC131944.1	3.30251	5.66038	90.8616	0.152876	0.37318	0.682057	0.954647
AC131953.1	1.61823	3.26258	45.3549	0.321387	0.387349	0.406703	0.87425
AC131953.2	2.57596	3.14465	63.9209	-0.155592	0.571507	0.785431	0.972845
AC132153.1	2.27873	5.75865	134.411	0.821699	0.378094	0.0297601	0.288673
AC132192.1	7.95905	10.7704	186.072	-0.210551	0.267411	0.431066	0.886232
AC132192.2	3.30251	7.72406	106.906	0.478429	0.366778	0.192093	0.707865
AC132219.1	0.957728	1.90645	25.7178	0.371269	0.527529	0.481565	0.907816
AC132803.1	2.26222	5.01179	141.716	0.834968	0.285476	0.0034465	0.0731394
AC132807.1	0	1.10063	7.83829	6.20605	1.67805	0.000216999	0.0144889
AC132807.2	1.68428	7.62579	117.417	1.82204	0.641372	0.00449943	0.0862028
AC132872.1	1.35403	2.81053	37.744	0.372277	0.447857	0.405837	0.873825
AC132872.2	0.544914	0.86478	12.5214	-0.0695015	0.684922	0.919175	0.991143
AC132872.5	2.06407	3.98978	55.42	0.279414	0.389905	0.473607	0.904739
AC132938.1	1.53567	2.47642	36.8164	0.02674	0.407903	0.947732	0.993697
AC132938.2	0.297226	0.511006	7.20506	0.0475911	0.841357	0.954892	0.99539
AC132938.3	1.38705	2.33884	34.4247	0.111282	0.482357	0.817545	0.977171
AC132938.6	0.495376	0.766509	11.6883	0.00187862	0.631112	0.997625	0.999369
AC133065.1	0	0.550314	4.34314	5.35331	1.73546	0.00203781	0.0524088
AC133528.1	0	0.412736	3.29057	4.95055	1.82335	0.00662593	0.110166
AC133540.1	0.544914	0	6.63509	-6.37905	1.70418	0.000181709	0.0130951
AC133550.2	2.36129	3.45912	54.6082	-0.147892	0.303066	0.625559	0.942202
AC133550.3	7.13342	10.4756	172.246	-0.145281	0.353282	0.680901	0.954647
AC133552.5	16.1162	20.8923	416.562	-0.190161	0.227625	0.403484	0.87276
AC133565.1	0.97424	1.41509	23.2029	0.0549556	0.716522	0.938864	0.992533
AC133785.1	1.17239	1.43475	24.7739	-0.367929	0.545082	0.499677	0.915211
AC133919.1	0.825627	1.31682	19.0917	-0.0193197	0.5254	0.970667	0.996476
AC134043.2	3.00528	2.8695	63.1769	-0.822799	0.401466	0.0404148	0.344045
AC134312.4	2.16314	2.6533	46.3865	-0.358832	0.396642	0.365637	0.856546
AC134407.1	0.412814	0.727201	10.2086	0.190888	0.647187	0.768032	0.968462
AC134682.1	0	0.550314	4.22052	5.31446	1.86911	0.0044647	0.0858045
AC134772.1	1.99802	3.22327	48.8864	-0.0348714	0.401495	0.930788	0.991844
AC135048.3	1.51915	3.125	42.0656	0.354952	0.356344	0.319205	0.829373
AC135050.1	1.22193	2.98742	37.2416	0.567735	0.445587	0.202618	0.719689
AC135050.3	6.17569	10.3774	173.803	0.126121	0.382315	0.741485	0.964426
AC135050.4	1.15588	2.16195	29.9453	0.240966	0.617533	0.696383	0.956165
AC135050.6	6.01057	9.31604	149.827	0.0194651	0.274606	0.94349	0.993007
AC135166.1	0.643989	1.55267	22.1204	0.80187	0.473518	0.090373	0.522924
AC135178.4	1.40357	2.02437	31.8561	-0.241698	0.498593	0.627846	0.942796
AC135178.6	1.35403	2.1423	31.7535	-0.000226276	0.457144	0.999605	0.999686
AC135457.1	1.68428	2.6533	39.4041	-0.075165	0.413497	0.855756	0.985556
AC135507.1	0.412814	1.08097	12.704	0.697506	0.617046	0.258309	0.777757
AC135893.1	1.02378	1.9261	26.9463	0.255108	0.408443	0.532243	0.922155
AC136297.1	0	0.668239	5.20122	5.61651	1.65845	0.000707634	0.0281455
AC136431.1	0.643989	1.33648	17.8121	0.334169	0.538511	0.534901	0.923491
AC136475.1	4.02906	6.83962	103.022	0.130466	0.31797	0.681578	0.954647
AC136475.5	6.09313	8.33333	159.444	-0.0587642	0.48934	0.904413	0.988999
AC136475.9	0	0.569969	4.54835	5.41482	1.79241	0.00251962	0.0595761
AC136489.1	0.214663	0.353774	7.04723	-0.00417339	0.826304	0.99597	0.999041
AC136604.2	1.91546	2.81053	45.4845	-0.129623	0.36157	0.719969	0.960817
AC136944.1	0.429326	0.648585	9.63055	-0.0600502	0.732417	0.934655	0.992533
AC136944.2	0.825627	1.76887	22.5309	0.39145	0.614745	0.524276	0.920714
AC137494.1	2.47688	6.05346	111.669	0.909947	0.579087	0.116102	0.588463
AC137579.1	0.792602	1.12028	22.1132	-0.105538	0.56688	0.852309	0.984882
AC137579.2	0	0.452044	3.54392	5.06386	1.81332	0.00522879	0.0949196
AC137630.1	2.98877	4.28459	67.507	-0.176281	0.388436	0.649957	0.948666
AC137630.2	2.06407	2.83019	46.5922	-0.178085	0.327937	0.587098	0.935364
AC137630.3	0.743065	1.78852	22.44	0.615352	0.503844	0.221968	0.742295
AC137630.4	2.67503	4.55975	67.5215	0.124024	0.326296	0.703874	0.958143
AC137695.3	0.445839	0.628931	9.69248	-0.167686	0.684428	0.806455	0.976199
AC137735.2	0.743065	0.904088	15.8919	-0.364242	0.746866	0.625767	0.942232
AC137735.3	0.495376	0	6.84918	-6.43069	1.66763	0.000115172	0.00988156
AC137770.1	3.56671	9.35535	180.989	0.93363	0.234849	7.02e-05	0.00700725
AC137810.1	8.10766	10.7115	214.52	-0.209864	0.232477	0.366669	0.857119
AC137834.2	1.71731	2.83019	43.5917	0.188858	0.423533	0.655662	0.949417
AC137894.4	7.21598	9.70912	177.023	-0.342019	0.337661	0.311105	0.823151
AC137932.1	0.445839	0.96305	12.6887	0.379997	0.641163	0.553403	0.927651
AC137932.3	5.7959	8.96226	142.023	-0.0312643	0.234815	0.894079	0.988187
AC138028.1	0.429326	0.53066	9.26218	-0.448607	0.831784	0.589658	0.935385
AC138028.2	0.247688	0.786164	8.50404	0.960853	0.85192	0.259376	0.778773
AC138028.4	0.247688	0	3.02937	-5.24661	2.04379	0.0102553	0.145341
AC138035.1	0.677015	0.727201	13.7216	-0.634099	0.571327	0.267055	0.786856
AC138123.1	11.4927	12.0283	321.163	-0.36319	0.239661	0.129664	0.61418
AC138150.1	19.5343	31.9969	634.131	0.156356	0.207669	0.451506	0.896824
AC138150.2	1.00727	0.609277	16.8784	-1.28139	0.712561	0.0721316	0.467082
AC138207.2	8.53699	16.0574	245.188	0.316663	0.277365	0.253585	0.773908
AC138207.7	0.511889	0.943396	12.7205	0.217869	0.722768	0.763081	0.967623
AC138230.1	0	0.550314	4.19677	5.29467	1.69011	0.00173185	0.0476662
AC138304.1	1.0568	1.98506	29.0962	0.177931	0.51196	0.72818	0.962535
AC138305.1	1.42008	2.84984	76.1337	0.114453	0.358045	0.749226	0.96448
AC138331.1	0.627477	0.43239	11.0236	-1.1929	0.757709	0.115406	0.58687
AC138356.1	0.198151	0	2.32703	-4.87051	1.94373	0.0122191	0.163027
AC138356.3	0.544914	0.569969	12.1733	-0.360148	0.878084	0.681695	0.954647
AC138393.3	0.412814	1.15959	13.3504	0.821031	0.628347	0.191331	0.70643
AC138409.3	1.38705	5.18868	74.4504	1.02657	0.688026	0.135686	0.6258
AC138474.1	0.280713	0	3.52106	-5.46657	1.7455	0.00173733	0.0476662
AC138512.1	0	0.589623	4.40236	5.37525	1.72852	0.00187254	0.0496081
AC138625.2	0.528402	0.884434	12.5154	0.0792629	0.626748	0.899362	0.988428
AC138627.1	7.59577	18.75	428.406	0.928945	0.481481	0.0536877	0.402299
AC138649.1	0.445839	1.17925	15.9391	0.5657	0.983562	0.565187	0.929576
AC138696.2	6.60502	12.1462	183.329	0.210603	0.230434	0.360749	0.852578
AC138811.1	2.50991	2.98742	53.3	-0.391477	0.331441	0.237548	0.758149
AC138819.1	0	0.511006	8.68463	6.35457	1.68721	0.000165678	0.012329
AC138904.1	0.84214	3.10535	33.2637	1.2481	0.537377	0.0202023	0.225771
AC138904.3	0.280713	0.746855	8.48854	0.718244	0.795735	0.36673	0.857119
AC138932.4	0.726552	0.766509	14.1954	-0.587708	0.596291	0.324326	0.83255
AC138956.1	2.46037	4.77594	66.9768	0.211472	0.306814	0.490665	0.911752
AC138956.2	1.07332	2.33884	30.2261	0.495232	0.460573	0.282262	0.800204
AC138965.1	1.68428	4.97248	58.2704	0.894322	0.436925	0.0406724	0.344775
AC138969.1	2.11361	3.49843	51.3436	0.0827195	0.419577	0.84371	0.98187
AC139019.1	1.38705	2.75157	39.4035	0.344257	0.356131	0.333716	0.837184
AC139100.1	5.5317	9.59119	144.599	0.17524	0.268097	0.513343	0.918499
AC139100.2	1.48613	2.06368	32.6403	-0.199696	0.414019	0.629568	0.943287
AC139149.1	4.11162	7.33097	109.675	0.175672	0.245776	0.474754	0.905384
AC139493.2	0.181638	0.471698	6.90575	0.797828	0.969896	0.410741	0.875494
AC139530.1	13.5073	19.5165	354.298	-0.10597	0.175827	0.546711	0.926819
AC139530.3	0.627477	1.1989	17.1614	0.277458	0.556113	0.617834	0.941208
AC139720.1	4.2107	6.93789	139.347	0.184429	0.321845	0.566619	0.930366
AC139768.1	3.5502	6.54481	98.0094	0.282612	0.291188	0.331773	0.836161
AC139769.2	9.94055	14.8585	278.103	0.0132766	0.208132	0.949138	0.993697
AC139792.1	0	0.353774	2.41268	4.51065	2.11744	0.033152	0.307761
AC139795.2	5.72985	7.95991	134.609	-0.198524	0.235843	0.39992	0.87276
AC139795.3	1.68428	2.57469	39.9991	-0.107024	0.419851	0.798792	0.974956
AC139887.2	40.9346	58.9426	1986.09	-0.0253985	0.284342	0.928825	0.991821
AC139887.4	1.63474	2.59434	39.6832	-0.0562186	0.3963	0.887192	0.988187
AC140168.1	1.89894	3.45912	78.0117	0.28346	0.285102	0.320106	0.829373
AC140725.1	0.858653	2.3978	28.5237	0.893306	0.638192	0.16159	0.669556
AC140912.1	0	0.235849	1.57034	3.88925	3.16069	0.218508	0.737985
AC141002.1	0	0.569969	4.07388	5.26503	1.7758	0.00302808	0.0669711
AC141424.1	0.478864	0.86478	11.8987	0.127893	0.670763	0.848786	0.983922
AC141930.1	0	0.589623	5.24414	5.62389	1.76646	0.00145407	0.0434249
AC142472.1	3.61625	6.09277	91.9907	0.163173	0.303868	0.591277	0.935385
AC144450.1	0.462351	1.78852	19.3293	1.3805	0.736899	0.0610145	0.430464
AC144521.1	0	0.471698	3.2511	4.94008	1.88475	0.00876527	0.130963
AC144652.1	3.63276	7.88129	110.177	0.442537	0.590566	0.45365	0.897528
AC144831.1	0.858653	1.17925	20.2068	-0.295342	0.755084	0.695696	0.956165
AC144833.1	5.72985	4.83491	124.616	-0.924147	0.593631	0.119525	0.5948
AC144836.1	0.330251	0.471698	7.73824	-0.156661	0.880859	0.858841	0.986096
AC145098.1	0.396301	0.569969	9.64572	-0.108889	0.853661	0.898501	0.988187
AC145124.1	9.90753	14.544	264.575	-0.0673026	0.382968	0.860499	0.986217
AC145146.1	1.37054	1.84748	31.0406	-0.277482	0.536862	0.605255	0.939106
AC145207.1	0.891678	1.76887	25.1408	0.386681	0.558152	0.488442	0.911752
AC145207.2	0.71004	0.746855	14.0756	-0.688444	0.718972	0.338295	0.839728
AC145207.5	6.47292	12.7162	187.181	0.371481	0.279158	0.183281	0.698266
AC145207.6	0.511889	0.825472	12.0573	0.036635	0.625311	0.953281	0.995115
AC145285.2	1.99802	3.10535	48.1614	-0.0482974	0.347187	0.889363	0.988187
AC145285.3	1.42008	2.63365	37.0806	0.243839	0.481858	0.612829	0.940692
AC145285.6	2.42734	4.63836	64.0831	0.259204	0.448804	0.563572	0.92893
AC145343.1	1.321	2.35849	34.09	0.111889	0.633456	0.859797	0.986181
AC146507.3	1.22193	2.6533	35.0085	0.535444	0.414708	0.196657	0.713008
AC147067.1	0.544914	1.12028	15.9169	0.503002	0.688411	0.46498	0.902028
AC148476.1	0.148613	0	1.79596	-4.49267	2.24655	0.0455207	0.366277
AC156455.1	1.43659	3.91116	52.3932	0.589585	0.609144	0.333098	0.837184
AC159540.2	5.20145	8.52987	132.81	0.106438	0.269101	0.692451	0.955702
AC174469.1	0.264201	1.17925	12.3979	1.49647	0.693534	0.0309476	0.295537
AC211433.1	40.6374	54.4025	1495.64	-0.178185	0.166758	0.285285	0.802963
AC211433.2	0.313738	0.334119	6.28673	-0.556546	0.920122	0.545272	0.926819
AC211476.2	0.858653	1.47406	21.2902	0.140966	0.490861	0.773973	0.970149
AC211476.6	2.70806	4.7956	69.6964	0.170788	0.316809	0.589826	0.935385
AC211486.2	0	0.43239	3.12484	4.87674	1.8253	0.00754569	0.119711
AC211486.5	0.726552	1.61164	20.411	0.505471	0.597008	0.397177	0.871684
AC215522.2	0.280713	0.687893	8.21991	0.643201	0.847528	0.447904	0.895312
AC231533.1	8.96631	15.7822	267.933	0.193062	0.265397	0.466951	0.902767
AC231759.2	4.95376	8.07783	166.746	0.197252	0.344585	0.567027	0.930366
AC231981.1	2.72457	8.33333	101.369	0.950362	0.482391	0.0488258	0.380566
AC232271.1	0.941215	1.31682	21.6292	-0.197027	0.577027	0.732763	0.96317
AC232271.2	0.660502	1.08097	15.3888	0.0515586	0.696198	0.940965	0.992814
AC232271.3	0.528402	0.727201	11.4355	-0.200413	0.708439	0.777259	0.970711
AC233266.2	2.57596	3.14465	55.9817	-0.337849	0.436315	0.438739	0.89005
AC233280.1	2.67503	6.58412	87.322	0.684816	0.537028	0.20224	0.719346
AC233701.1	0.0495376	0.491352	4.23108	2.71024	1.37242	0.0482926	0.378656
AC233723.1	9.69287	15.4285	264.22	0.0564458	0.265933	0.831908	0.980875
AC233976.1	8.98283	12.8538	380.891	0.176894	0.333073	0.595353	0.935812
AC233992.3	0.528402	1.86714	20.1468	1.06748	0.634369	0.0924241	0.528832
AC234031.1	1.56869	2.6533	41.4349	0.14132	0.466871	0.762121	0.967308
AC234772.1	0.445839	0.393082	8.17034	-0.913628	0.935157	0.32858	0.834593
AC234775.2	1.07332	2.24057	30.1231	0.414989	0.433332	0.33823	0.839728
AC234775.3	0.544914	1.10063	14.7931	0.315431	0.631896	0.617652	0.941208
AC234781.1	0.412814	0.805818	10.7218	0.242254	0.678562	0.721084	0.960881
AC234917.2	0.495376	0	6.04873	-6.24767	1.53631	4.77e-05	0.00554797
AC234917.3	10.0396	18.4552	297.276	0.237035	0.206248	0.250443	0.77053
AC236668.1	0.247688	0	3.01165	-5.23903	2.05716	0.0108737	0.151047
AC239584.1	0.181638	0	2.22679	-4.80188	2.24016	0.0320695	0.30175
AC239585.2	1.60172	2.22091	37.8608	-0.239576	0.511594	0.639575	0.94528
AC239727.1	0.264201	0	3.18063	-5.32772	1.81852	0.00339293	0.0724392
AC239799.1	5.41612	10.6132	159.563	0.308968	0.212038	0.14508	0.640703
AC239799.2	1.93197	4.73664	72.092	0.775652	0.453776	0.0873903	0.51513
AC239800.2	0.412814	1.80818	19.542	1.63507	0.846114	0.0533047	0.400769
AC239803.1	0	0.589623	4.30348	5.33703	1.62641	0.00103263	0.035044
AC239809.3	0.429326	1.80818	20.2497	1.30852	0.781273	0.0939635	0.532446
AC239860.4	0.115588	0.511006	5.6744	1.65616	1.01207	0.101755	0.555267
AC239868.1	1.93197	3.53774	49.7623	0.220294	0.315715	0.485325	0.909783
AC240274.1	14.6301	20.1847	389.557	-0.138199	0.251707	0.582974	0.934979
AC240565.2	0.264201	0	3.09023	-5.28074	1.83922	0.00408933	0.0807314
AC242426.2	11.5092	16.8632	359.973	-0.0432975	0.288235	0.880594	0.988187
AC242842.1	0	0.43239	3.26711	4.9412	1.73206	0.00433374	0.0840084
AC242988.1	1.02378	1.51336	25.5539	-0.218679	0.516651	0.672103	0.952923
AC242988.2	1.94848	4.65802	62.6903	0.625149	0.311869	0.0450136	0.364804
AC243571.2	1.02378	1.59198	27.4555	0.0482011	0.434601	0.911689	0.989796
AC243585.2	0.412814	0.373428	7.78849	-0.864794	0.869505	0.31994	0.829373
AC243772.2	0.264201	0	3.17882	-5.31782	1.94712	0.00631204	0.106518
AC243829.1	1.66777	4.71698	63.4789	0.88684	0.616683	0.150411	0.649689
AC243829.4	0.478864	0	13.4158	-7.39723	1.81771	4.71e-05	0.00554797
AC243964.3	17.4207	19.1234	542.008	-0.622227	0.44828	0.165128	0.675059
AC243967.2	0.297226	0.766509	9.05074	0.68888	0.734973	0.348611	0.846586
AC244033.2	15.3236	27.103	516.639	0.29887	0.188207	0.112289	0.580947
AC244035.1	0.71004	0.452044	15.7301	-1.97871	1.03194	0.0551797	0.408183
AC244090.2	0.792602	1.04167	17.8899	-0.209276	0.640579	0.743897	0.96448
AC244093.4	0.346764	0.550314	8.2667	-0.138972	0.807787	0.863405	0.986911
AC244093.5	1.35403	1.94575	31.1493	-0.253038	0.38455	0.51053	0.918352
AC244102.4	0.429326	0.805818	12.3548	0.0500672	0.706223	0.943482	0.993007
AC244131.2	6.9683	10.2398	302.631	0.0643899	0.229465	0.779011	0.971297
AC244153.1	1.33752	0.609277	23.7898	-1.71379	0.863661	0.0472191	0.374681
AC244197.2	5.23448	6.48585	115.041	-0.382817	0.340776	0.261281	0.780559
AC244213.1	6.90225	9.57154	160.603	-0.213315	0.406444	0.599701	0.93693
AC244502.1	3.48415	4.50079	146.66	-0.160502	0.525249	0.759929	0.966825
AC244517.1	7.2325	11.3994	187.436	0.0402436	0.361183	0.911282	0.989796
AC244517.11	6.85271	10.5149	189.259	-0.0144653	0.26516	0.956494	0.995528
AC244517.2	10.3534	16.2736	285.89	0.0458458	0.315848	0.884591	0.988187
AC244517.5	1.35403	2.3978	35.1901	0.120302	0.429988	0.779645	0.97157
AC244636.3	2.84016	3.97013	69.4303	-0.0806893	0.302703	0.789806	0.973069
AC245014.1	0.445839	1.13994	13.426	0.667113	0.587321	0.256017	0.775975
AC245014.3	2.06407	3.43947	53.5681	0.153132	0.325656	0.638194	0.945207
AC245033.2	1.37054	2.06368	33.2983	-0.153993	0.488299	0.752484	0.965501
AC245041.2	0.462351	0.766509	11.1334	0.178619	0.986895	0.856375	0.985556
AC245052.4	0.379789	0	4.49672	-5.81958	1.63508	0.000371987	0.0196584
AC245052.7	0.330251	0.491352	7.40467	-0.157084	0.849527	0.853302	0.984916
AC245060.2	0	0.314465	2.25858	4.40935	1.98976	0.0266897	0.270609
AC245060.5	30.4491	44.2807	1051.83	-0.0185047	0.259066	0.943057	0.993007
AC245060.6	5.44914	10.6525	148.546	0.279834	0.427554	0.512791	0.918358
AC245100.1	1.25495	1.70991	37.9714	-0.197725	0.569123	0.728275	0.962535
AC245140.2	2.6255	5.0511	70.2913	0.283727	0.337055	0.399909	0.87276
AC245140.3	2.39432	3.125	56.514	-0.294689	0.379332	0.43724	0.888912
AC245297.2	1.33752	2.12264	32.3575	0.0830715	0.717497	0.907827	0.989424
AC245297.3	25.0661	37.0283	1025.63	0.0826247	0.370287	0.823429	0.978076
AC245407.2	0.396301	0.648585	9.96029	-0.0264755	0.675947	0.968756	0.996476
AC245884.1	0	0.746855	5.30819	5.64336	1.62728	0.000524419	0.0238388
AC245884.10	0.313738	1.1989	12.548	1.27975	0.635749	0.0441166	0.361238
AC245884.8	0.594452	1.53302	18.9991	0.653528	0.562693	0.245468	0.765175
AC245884.9	0.528402	1.33648	15.8594	0.523581	0.702859	0.456313	0.898935
AC246785.3	1.22193	4.08805	45.8055	1.10369	0.477798	0.0208915	0.231649
AC253536.3	0	0.648585	4.69127	5.46567	1.80238	0.00242563	0.0582482
AC253572.1	1.98151	3.67531	54.8612	0.360859	0.324356	0.265906	0.785617
AC253576.2	1.02378	1.49371	23.6709	-0.129977	0.454675	0.774979	0.970221
AC254562.3	1.15588	1.94575	27.7534	0.0502708	0.464453	0.913808	0.990497
AC254629.1	0	0.255503	1.74435	4.04272	2.34817	0.0851331	0.508487
AC254633.1	0.412814	0	5.66071	-6.16093	2.00033	0.00207035	0.0529693
ACAA1	54.5079	62.2052	2487.35	-0.592681	0.159566	0.000203738	0.0138068
ACAA2	62.6321	73.3097	4087.69	-0.631759	0.266207	0.0176354	0.208194
ACACA	65.4392	83.6675	6008.3	0.0503818	0.208867	0.809389	0.976652
ACACB	22.9029	34.0605	1068.56	0.0190258	0.295212	0.948614	0.993697
ACAD10	33.3554	52.0244	1310.77	0.0744745	0.267521	0.780715	0.971673
ACAD11	39.5641	59.4929	1986.76	0.200849	0.225108	0.372268	0.859747
ACAD8	33.6196	44.0645	1069.2	-0.293335	0.189738	0.122105	0.601323
ACAD9	40.6044	54.5401	1457.31	-0.185456	0.192726	0.33591	0.837624
ACADL	10.2213	15.8805	337.73	0.205137	0.33677	0.542438	0.925736
ACADM	67.3382	86.6156	4919.12	-0.213142	0.170023	0.209983	0.728772
ACADS	11.4267	12.5197	266.395	-0.607932	0.426291	0.15384	0.653416
ACADSB	29.3758	38.8954	1006.52	-0.181044	0.166257	0.276178	0.794887
ACADVL	58.0086	67.2366	2904.8	-0.665441	0.225449	0.00316111	0.0690456
ACAN	0.198151	0.707547	13.1106	2.08798	1.14191	0.0674749	0.451455
ACAP1	15.9841	28.3805	536.129	0.346657	0.276406	0.209785	0.728598
ACAP2	73.2001	92.0401	8845.04	-0.0446701	0.149468	0.765046	0.968215
ACAP2-IT1	0.379789	1.04167	12.1011	0.78299	0.619587	0.206327	0.723525
ACAP3	23.745	36.3011	760.21	0.0688723	0.353868	0.845685	0.982547
ACAT1	58.7186	79.1667	3432.94	-0.0118368	0.172607	0.945327	0.993565
ACAT2	49.323	74.3514	4798.47	0.337862	0.346426	0.329422	0.834858
ACBD3	65.9016	85.6918	5130.66	0.0241654	0.274714	0.929904	0.991821
ACBD3-AS1	1.65125	2.69261	39.8781	0.0326705	0.426353	0.93892	0.992533
ACBD4	6.17569	9.55189	157.658	-0.0781147	0.302988	0.79655	0.974374
ACBD5	59.2635	80.1297	3644.31	0.0252644	0.161372	0.875591	0.98801
ACBD6	78.2695	95.5189	11511.8	0.0626303	0.156657	0.689309	0.955468
ACBD7	7.84346	12.9717	260.96	0.181671	0.467797	0.697754	0.956389
ACCS	1.60172	2.73192	41.9161	0.105183	0.382377	0.783258	0.972479
ACD	29.4089	47.445	1045.99	0.126512	0.287415	0.659812	0.950294
ACE	1.33752	1.55267	32.5056	-0.694802	0.675655	0.303791	0.817029
ACE2	0.594452	1.12028	19.2366	0.362275	0.534217	0.497682	0.914112
ACER1	1.23844	1.4544	27.6692	-0.497082	0.448422	0.26764	0.787734
ACER2	7.81044	13.011	306.158	0.0209285	0.225962	0.926206	0.991821
ACER3	56.0601	74.7838	3730.68	0.154339	0.216864	0.47666	0.905968
ACHE	6.53897	14.9764	317.575	1.12915	0.597841	0.0589296	0.421926
ACIN1	65.6539	85.2987	4468.43	-0.19525	0.170135	0.251125	0.77109
ACKR1	1.38705	2.84984	38.8436	0.458182	0.661104	0.488275	0.911752
ACKR2	1.13937	2.57469	33.9521	0.507084	0.478091	0.288852	0.805667
ACKR3	12.6651	26.6116	591.46	0.458206	0.512444	0.371238	0.859558
ACKR4	2.57596	6.23035	82.1613	0.594581	0.404688	0.14177	0.635772
ACLY	48.0845	66.7649	2201.64	-0.0555078	0.186759	0.766301	0.968315
ACMSD	5.41612	6.5055	133.819	-0.430887	0.322507	0.181532	0.697424
ACO1	50.5945	64.0723	2255.81	-0.216508	0.173973	0.21332	0.732845
ACO2	70.6902	89.8192	5950.43	-0.187872	0.185015	0.309896	0.821787
ACOT1	0.528402	1.47406	17.4129	0.724225	0.547931	0.186253	0.701952
ACOT11	7.81044	17.9049	380.412	0.848692	0.427957	0.0473533	0.375262
ACOT12	9.72589	11.2814	324.519	-0.607897	0.357982	0.0894851	0.521077
ACOT13	59.6764	80.3263	3675.36	0.0236824	0.214093	0.91192	0.989993
ACOT2	8.17371	16.7846	258.98	0.471639	0.409813	0.249788	0.76952
ACOT4	0.858653	2.92846	33.693	1.13956	0.603561	0.0590172	0.421958
ACOT6	0.743065	1.94575	24.2654	0.797133	0.687769	0.246451	0.765418
ACOT7	46.8791	67.7869	2505.12	0.121666	0.198562	0.540051	0.924625
ACOT8	38.0119	51.7885	1362.5	-0.164593	0.224082	0.462633	0.901377
ACOT9	38.6394	53.5967	1713.19	-0.0328673	0.268627	0.90262	0.988608
ACOX1	51.5026	67.7673	2352.6	-0.171014	0.157049	0.276186	0.794887
ACOX2	17.9491	17.6887	508.978	-0.624471	0.503814	0.215165	0.734214
ACOX3	33.9993	45.0668	1083.81	-0.254268	0.136987	0.0634318	0.439492
ACOXL	1.33752	2.53538	38.5622	0.499763	0.407217	0.219723	0.739678
ACOXL-AS1	0.577939	0.825472	12.7392	-0.157653	0.610047	0.796077	0.974374
ACP1	77.0145	94.8506	8939.98	0.0985137	0.185591	0.59555	0.935812
ACP2	43.9399	54.658	1741.24	-0.359819	0.275948	0.192254	0.708247
ACP3	0.677015	1.27752	22.6603	0.535536	0.65874	0.416235	0.877983
ACP4	0.445839	1.29717	15.1869	0.717397	0.568572	0.207037	0.724853
ACP5	0.0660502	1.4544	13.2816	4.00418	1.53655	0.00916195	0.135412
ACP6	27.1301	39.3475	1006.24	-0.0771683	0.198503	0.69746	0.956368
ACR	0.677015	1.10063	16.0535	0.0532036	0.783477	0.94586	0.993606
ACRBP	2.27873	4.97248	67.9839	0.469139	0.395623	0.235692	0.756309
ACRV1	3.00528	6.07311	91.9893	0.463115	0.304489	0.12827	0.611935
ACSBG1	3.0218	4.67767	123.948	0.0425484	0.725833	0.953255	0.995115
ACSBG2	4.70608	7.2327	121.216	-0.15536	0.320367	0.627716	0.942796
ACSF2	18.1968	26.4347	555.283	0.0450472	0.297504	0.879647	0.988187
ACSF3	31.605	44.5362	1002.14	-0.147554	0.200826	0.462501	0.901377
ACSL1	12.2193	13.4827	384.545	-0.724721	0.54978	0.187436	0.702817
ACSL3	74.2074	91.4308	9046.99	0.15468	0.213603	0.468977	0.902767
ACSL4	37.9293	54.206	1820.17	0.0174009	0.250715	0.944667	0.993542
ACSL5	2.49339	4.71698	68.9777	0.274537	0.341027	0.420803	0.879964
ACSL6	7.24901	16.1164	281.243	0.683976	0.342535	0.0458465	0.367096
ACSL6-AS1	1.65125	2.61399	39.6998	0.0109313	0.54153	0.983895	0.997148
ACSM1	0.809115	0.982704	22.6503	-0.29823	1.04508	0.775365	0.970358
ACSM3	2.27873	4.16667	76.5948	0.19433	0.524352	0.710927	0.958823
ACSM4	0	0.314465	2.2151	4.38361	2.1073	0.0375069	0.329697
ACSM5	1.0568	0	20.8804	-8.04018	1.85147	1.41e-05	0.00282054
ACSM6	6.04359	10.8491	183.471	0.175858	0.54028	0.744808	0.96448
ACSS1	15.175	14.7013	426.118	-0.912128	0.48079	0.0578088	0.418029
ACSS2	23.9102	33.8836	789.345	0.00651173	0.221593	0.976557	0.996613
ACSS3	51.255	60.0236	3502.42	-0.216904	0.292793	0.458809	0.900444
ACTA1	0.231176	2.22091	23.2921	2.78265	1.20847	0.0212995	0.234799
ACTA2	35.0066	40.5267	8646.27	-0.0493628	0.530419	0.925853	0.991821
ACTB	96.4003	99.43	159224	-0.485278	0.231582	0.0361277	0.321806
ACTC1	0.280713	0	6.83932	-6.42933	1.57232	4.33e-05	0.00533509
ACTG1	97.8203	99.6069	233827	-0.0530128	0.345663	0.87811	0.988187
ACTG2	3.07133	1.43475	194.249	-1.94116	0.657918	0.00317308	0.069161
ACTL6A	55.9941	77.6336	3114.54	-0.0250462	0.16589	0.87999	0.988187
ACTL6B	3.61625	13.7382	220.055	1.23876	0.644235	0.054501	0.405189
ACTN1	60.2213	63.1879	5746.33	-0.712145	0.363731	0.0502428	0.387565
ACTN1-AS1	1.04029	1.43475	26.5811	-0.388425	0.458513	0.396916	0.871684
ACTN2	3.03831	9.88601	157.369	1.2301	0.41241	0.00285706	0.0648179
ACTN3	0.396301	1.31682	16.8097	1.04643	0.576986	0.0697382	0.459301
ACTN4	71.8791	84.0802	8382.4	-0.7828	0.323335	0.015477	0.190948
ACTR10	74.6697	92.7869	7184.77	-0.179421	0.184545	0.330932	0.835809
ACTR1A	57.5793	80.2869	3275.83	0.0432291	0.232052	0.852217	0.984882
ACTR1B	34.3296	51.8868	1189.35	0.0283077	0.154922	0.855017	0.985556
ACTR2	74.0918	93.4159	8253.11	-0.023254	0.139533	0.867641	0.98719
ACTR3	78.8474	92.9245	11018.3	-0.240013	0.277036	0.386292	0.867512
ACTR3B	43.7087	58.4119	1941.78	-0.192011	0.184643	0.298383	0.812932
ACTR3C	0.726552	1.53302	21.5473	0.36835	0.735254	0.616383	0.941208
ACTR5	14.0192	22.8381	395.366	0.115055	0.185159	0.534348	0.923232
ACTR6	57.959	79.6777	2999.64	-0.0427684	0.140116	0.760187	0.966825
ACTR8	37.7312	49.8428	1270.26	-0.216837	0.178433	0.224279	0.745441
ACTRT3	1.50264	2.83019	41.4548	0.228615	0.376673	0.543896	0.926537
ACVR1	34.6764	53.8915	1817.66	0.228	0.18822	0.225762	0.746846
ACVR1B	35.3203	57.6454	1431.73	0.241311	0.23875	0.312147	0.823623
ACVR1C	1.0568	2.10299	40.6066	0.515468	0.417111	0.216531	0.735733
ACVR2A	57.4306	75.5503	4695.81	-0.0099728	0.197016	0.959629	0.996285
ACVR2B	35.5845	64.4458	1706.88	0.568241	0.258991	0.0282316	0.279722
ACVR2B-AS1	0.495376	1.12028	13.9229	0.500048	0.597518	0.402663	0.87276
ACVRL1	0	0.294811	2.17116	4.35723	2.1933	0.046966	0.373485
ACY1	23.4974	26.5723	624.977	-0.535106	0.299689	0.0741743	0.474061
ACYP1	49.7358	65.9198	2499.78	-0.136704	0.167232	0.413672	0.877083
ACYP2	71.2517	89.8388	7861.05	-0.0732337	0.144067	0.611223	0.940328
AD000090.1	0.610964	1.06132	15.8449	-0.0245351	0.557792	0.964915	0.996285
AD000671.3	1.22193	1.74921	27.0335	-0.223085	0.590696	0.70568	0.958622
AD001527.1	1.30449	1.35613	26.0508	-0.655029	0.511944	0.200724	0.7188
ADA	11.6744	21.7178	464.814	0.257936	0.421963	0.541016	0.925086
ADA2	8.20674	13.5417	245.147	0.0689213	0.283435	0.807878	0.976532
ADAL	37.467	55.9159	1485.86	0.104696	0.227713	0.645681	0.947649
ADAM10	65.5218	86.3404	5293.12	0.0586335	0.186815	0.753629	0.966204
ADAM11	1.33752	3.65566	45.6856	0.812274	0.451577	0.0720582	0.466957
ADAM12	38.4412	40.625	4007.04	-0.841682	0.446725	0.0595489	0.424282
ADAM15	30.4657	39.5047	1033.96	-0.297544	0.283492	0.293918	0.809744
ADAM17	70.0132	87.6769	5793.94	-0.310464	0.204032	0.128098	0.611935
ADAM18	0.71004	1.31682	20.5323	0.337133	0.599462	0.573849	0.932187
ADAM19	16.8758	25.3734	766.718	0.0590019	0.344888	0.864164	0.986911
ADAM20	1.70079	2.49607	40.0023	-0.176222	0.471362	0.708511	0.958626
ADAM21	0.643989	1.04167	15.6856	-0.015532	0.600732	0.979373	0.996712
ADAM22	27.2127	46.4623	1610.71	0.504222	0.307068	0.100579	0.551554
ADAM23	52.4604	75.1179	3695.09	0.217933	0.138009	0.114309	0.584547
ADAM28	0.660502	1.17925	25.9722	0.199666	0.491773	0.684733	0.955095
ADAM29	0.412814	2.20126	29.1512	2.23244	0.773304	0.00389079	0.0786393
ADAM32	22.5561	26.8671	900.474	-0.400821	0.279823	0.152027	0.652098
ADAM33	2.80713	2.35849	56.5549	-0.936127	0.445263	0.0355169	0.318205
ADAM7	0	0.255503	1.83131	4.1075	2.05328	0.045451	0.365955
ADAM8	1.13937	2.16195	29.7556	0.30945	0.464523	0.505305	0.917172
ADAM9	66.2979	72.7398	5258.11	-0.507538	0.241711	0.0357487	0.319785
ADAMTS1	9.04888	12.2052	509.216	-0.766436	0.363478	0.0349775	0.316132
ADAMTS10	31.1592	45.6368	1263.22	-0.0114534	0.269997	0.966163	0.996394
ADAMTS12	46.2682	49.3907	3939.34	-0.437515	0.304571	0.150861	0.650069
ADAMTS13	9.49472	14.8781	252.107	-0.0571086	0.307962	0.852884	0.984882
ADAMTS14	1.00727	1.33648	33.9922	0.0478811	0.468859	0.918659	0.991118
ADAMTS15	3.30251	4.59906	106.967	-0.0734275	0.648675	0.909875	0.989634
ADAMTS16	15.6704	9.96462	887.837	-2.06123	0.738928	0.00527921	0.0954286
ADAMTS17	25.8091	26.9458	1724.66	-0.491887	0.423867	0.245856	0.765175
ADAMTS18	13.7219	20.3616	2087.76	0.946411	0.739691	0.200732	0.7188
ADAMTS19	4.19419	11.6549	396.274	1.33931	0.504806	0.00797534	0.124208
ADAMTS19-AS1	0.643989	2.3978	35.5141	1.42856	0.591026	0.0156457	0.192259
ADAMTS2	0.924703	5.11006	70.2536	2.13738	0.467014	4.72e-06	0.00129646
ADAMTS20	0.693527	6.62343	138.315	3.2284	0.878724	0.000238816	0.015204
ADAMTS3	41.8098	49.2925	7201.69	0.105706	0.182389	0.562207	0.928542
ADAMTS4	1.13937	1.96541	32.6081	0.192207	0.516958	0.710039	0.958626
ADAMTS5	12.6982	6.83962	841.4	-2.14757	0.414879	2.26e-07	0.000135375
ADAMTS6	29.2933	47.5432	3255.76	0.563296	0.311303	0.0703766	0.461027
ADAMTS7	3.4181	10.6329	147.181	0.977905	0.581175	0.0924457	0.528832
ADAMTS8	0.528402	1.63129	25.0859	1.3201	0.625114	0.0347061	0.314893
ADAMTS9	31.3904	35.967	2519.25	-0.121289	0.381652	0.750637	0.964999
ADAMTS9-AS1	5.59775	7.1934	174.716	-0.192348	0.384851	0.617217	0.941208
ADAMTS9-AS2	40.0099	37.3231	3214.95	-0.625767	0.444094	0.15881	0.663291
ADAMTSL1	21.9782	35.3184	8420.51	0.815911	1.14482	0.476034	0.905534
ADAMTSL2	1.25495	2.24057	35.5051	0.138541	0.488727	0.776814	0.970621
ADAMTSL3	11.5092	4.75629	891.442	-3.48468	0.819454	2.11e-05	0.00359291
ADAMTSL4	5.33355	5.75865	119.472	-0.599351	0.380581	0.115295	0.586697
ADAMTSL4-AS1	0.264201	0	3.20836	-5.32954	1.92078	0.00552578	0.0979455
ADAMTSL4-AS2	1.96499	2.83019	45.8268	-0.213137	0.543779	0.695092	0.956165
ADAMTSL5	1.12285	0.845126	21.9631	-1.1555	0.632366	0.0676608	0.452382
ADAP1	3.1539	5.40487	82.5543	0.158444	0.261424	0.544462	0.926797
ADAP2	7.66182	14.5637	251.949	0.316539	0.241887	0.190663	0.705319
ADAR	64.3494	82.2131	3924.93	-0.197715	0.148571	0.183262	0.698266
ADARB1	30.9775	39.544	1357.05	-0.343198	0.35612	0.335188	0.837465
ADARB2	3.45112	13.2862	825.837	2.20406	0.663749	0.000898176	0.032253
ADARB2-AS1	0.0825627	1.06132	8.92758	3.08978	1.07936	0.00420177	0.0825544
ADAT1	25.1651	36.5173	787.828	-0.0719087	0.209041	0.730851	0.96317
ADAT2	21.3838	30.169	629.203	-0.0379726	0.20835	0.855383	0.985556
ADAT3	0.346764	0.43239	7.26793	-0.350415	0.853285	0.681318	0.954647
ADCK1	16.6612	24.941	507.596	-0.112776	0.184934	0.541984	0.925396
ADCK2	17.5528	23.8404	480.44	-0.235431	0.239081	0.324754	0.832565
ADCK5	11.0139	11.0259	232.782	-0.689193	0.255859	0.00706751	0.114382
ADCY1	10.1882	23.3884	470.902	0.895259	0.262841	0.000659025	0.0270618
ADCY10	3.9465	6.87893	117.386	0.250272	0.279359	0.370316	0.85927
ADCY2	30.8124	39.0527	3696.65	0.251809	0.588868	0.668932	0.952605
ADCY3	18.5766	31.7217	711.225	0.273081	0.205991	0.184941	0.700181
ADCY5	5.89498	12.1855	213.44	0.401141	0.368378	0.276181	0.794887
ADCY6	29.9538	39.1116	899.369	-0.245805	0.18622	0.186845	0.702219
ADCY6-DT	3.35205	5.58176	85.5588	0.0809753	0.424731	0.848799	0.983922
ADCY7	5.81242	9.65016	163.184	0.00437247	0.270858	0.98712	0.998058
ADCY8	0.693527	6.07311	281.759	4.02673	0.901218	7.89e-06	0.00183428
ADCY9	30.9445	38.5613	1663.23	-0.355063	0.203671	0.0812786	0.497833
ADCYAP1	0.346764	1.17925	23.0741	1.27549	0.826961	0.122981	0.603826
ADCYAP1R1	9.84148	14.6226	362.628	-0.0411771	0.397167	0.917426	0.991042
ADD1	73.7285	90.566	7543.61	-0.390116	0.222855	0.0800261	0.494083
ADD2	5.99406	26.6706	540.702	1.83979	0.667888	0.00587559	0.102089
ADD3	43.1803	65.6053	4319.37	0.476493	0.378069	0.207548	0.725022
ADD3-AS1	3.76486	8.33333	175.95	0.575476	0.526472	0.274359	0.793741
ADGB	4.65654	5.68003	207.09	-0.278633	0.482406	0.563541	0.92893
ADGRA1	2.47688	8.09748	107.135	1.08909	0.774791	0.159826	0.66528
ADGRA1-AS1	0.115588	1.31682	10.5701	2.88294	1.38731	0.0377022	0.330359
ADGRA2	10.4524	11.7728	312.503	-0.509643	0.44438	0.251438	0.771382
ADGRA3	49.4551	68.0031	2981.29	0.208883	0.268858	0.437202	0.888907
ADGRB1	4.55746	12.441	171.611	0.893653	0.473956	0.0593597	0.423178
ADGRB2	21.0865	27.0637	647.485	-0.334516	0.396222	0.398521	0.871695
ADGRB3	66.1328	81.191	20298.9	0.49493	0.446841	0.268025	0.787837
ADGRD1	0.379789	1.15959	14.3215	1.01624	0.988047	0.303698	0.816956
ADGRD2	0.561427	1.06132	17.1983	0.443398	0.624307	0.477565	0.906337
ADGRE1	0.231176	0.511006	6.22321	0.444389	0.894621	0.619376	0.941425
ADGRE2	0.445839	0.923742	12.4498	0.210503	0.59516	0.72357	0.961398
ADGRE3	1.20542	1.55267	26.0901	-0.326591	0.43118	0.448789	0.895759
ADGRE5	1.84941	4.26494	57.3809	0.538201	0.384325	0.1614	0.669078
ADGRF2	0.0825627	0	0.959915	-3.59486	2.59523	0.165998	0.675732
ADGRF3	6.90225	14.033	233.092	0.444968	0.362115	0.219146	0.73875
ADGRF4	0.115588	0	1.31199	-4.04788	3.08341	0.189253	0.704159
ADGRF5	0	0.353774	2.90297	4.77483	1.8597	0.0102426	0.145341
ADGRG1	36.3771	69.7524	2896.91	0.837386	0.345415	0.0153384	0.189528
ADGRG2	7.87649	9.57154	219.054	-0.295201	0.213617	0.166998	0.67734
ADGRG3	1.0568	3.61635	45.7507	1.23272	0.451035	0.00627445	0.106174
ADGRG4	0.115588	0.157233	3.06105	0.00563193	1.14598	0.996079	0.999041
ADGRG5	0.214663	0.550314	7.1137	0.838438	0.962321	0.383608	0.86646
ADGRG6	2.79062	7.15409	173.055	0.850844	0.69365	0.219966	0.740271
ADGRL1	34.8085	49.3907	1300.09	-0.108384	0.26369	0.681052	0.954647
ADGRL2	62.4339	68.1604	10654.5	-0.122812	0.321761	0.702695	0.957961
ADGRL3	74.1413	78.695	35567.7	-0.779877	0.326397	0.0168781	0.202455
ADGRL3-AS1	14.8283	25.8058	432.266	0.231142	0.254964	0.364635	0.85579
ADGRL4	7.03435	10.0039	659.829	0.635219	0.694425	0.360328	0.852512
ADGRV1	90.852	93.4748	81482	0.002953	0.355551	0.993373	0.998925
ADH1A	0.313738	0.569969	8.17541	0.0366126	0.786878	0.962889	0.996285
ADH4	8.58653	14.9568	277.474	0.265284	0.27738	0.338874	0.83974
ADH5	81.8527	94.6737	13255.9	-0.131713	0.268756	0.624075	0.942066
ADH6	1.73382	3.43947	47.6974	0.318231	0.379881	0.402191	0.87276
ADHFE1	22.8699	34.434	893.26	0.0696995	0.293916	0.812548	0.976652
ADI1	54.7061	70.0079	3207.02	-0.107434	0.264177	0.684246	0.955095
ADIG	0.330251	0.569969	8.13666	0.117996	0.82208	0.885869	0.988187
ADIPOR1	55.2345	72.7201	3025.43	-0.201522	0.240031	0.401152	0.87276
ADIPOR2	47.3085	65.9984	2235.36	-0.104751	0.132364	0.428719	0.884948
ADIRF	1.23844	2.06368	39.3775	-0.243349	0.576413	0.672895	0.953187
ADIRF-AS1	0.71004	1.76887	22.9902	0.651307	0.575647	0.257872	0.777701
ADK	79.1777	95.0865	14834.1	0.237515	0.191401	0.214633	0.733748
ADM	8.07464	11.2618	412.003	0.278246	0.71962	0.69901	0.956537
ADM2	10.4194	12.1855	301.373	-0.439055	0.501743	0.381542	0.86576
ADM5	1.50264	2.1816	34.4134	-0.102319	0.401244	0.79872	0.974956
ADNP	76.5192	93.298	8411.15	-0.108762	0.162492	0.503281	0.915563
ADNP2	48.1506	71.6981	2403.5	0.150436	0.149164	0.313202	0.824346
ADNP-AS1	8.96631	14.4458	235.562	0.0569391	0.210092	0.786376	0.972929
ADO	22.9855	37.6572	743.64	0.0914536	0.205098	0.655669	0.949417
ADORA1	1.33752	5.7783	74.1708	1.52658	0.734215	0.037599	0.330137
ADORA2A	1.00727	2.08333	28.1317	0.39333	0.443048	0.374658	0.860924
ADORA2A-AS1	1.60172	3.43947	45.3554	0.508421	0.510238	0.319038	0.829249
ADORA2B	8.14069	17.2563	325.127	0.456283	0.430012	0.288648	0.805402
ADPGK	39.8778	54.4615	1466.78	-0.116966	0.142655	0.412261	0.876233
ADPGK-AS1	0.462351	0.589623	10.2339	-0.465362	0.751283	0.535638	0.923904
ADPRH	1.4531	1.96541	34.2002	-0.209985	0.624447	0.736665	0.963723
ADPRHL1	7.51321	10.5542	204.522	-0.169105	0.304814	0.579045	0.933639
ADPRM	15.4227	24.0173	438.732	0.0177898	0.200457	0.929284	0.991821
ADPRS	48.8606	68.5535	2121.77	-0.0979868	0.145955	0.501997	0.915563
ADRA1A	3.26948	6.07311	242.718	1.04759	0.810888	0.196392	0.713008
ADRA1B	4.01255	4.67767	199.869	-0.711282	0.33905	0.0359171	0.320741
ADRA1D	0.990753	2.47642	39.4734	0.313113	0.643807	0.626722	0.942616
ADRA2A	0.544914	1.39544	20.1474	0.850562	0.537974	0.113867	0.583378
ADRA2C	9.36262	7.40959	286.09	-1.71129	0.538223	0.0014752	0.0437758
ADRB1	5.89498	3.91116	140.189	-1.19381	0.590058	0.0430523	0.356306
ADRB2	2.97226	2.08333	86.5128	-1.68679	0.609254	0.00562961	0.0988612
ADRM1	65.9346	85.6918	4956.55	-0.237803	0.220553	0.280938	0.799646
ADSL	63.2926	85.967	4623.07	-0.0206345	0.18041	0.90894	0.9896
ADSS1	12.9458	18.2193	348.093	-0.0989226	0.280512	0.724351	0.961612
ADSS2	58.4379	75.8451	3480.51	-0.0758541	0.256867	0.767761	0.968369
ADTRP	1.51915	1.15959	30.5913	-0.983931	0.541265	0.0690891	0.45769
AEBP1	25.1486	23.5849	788.783	-0.740753	0.226586	0.00107856	0.0358618
AEBP2	67.4868	86.3601	6317.71	-0.0899118	0.1616	0.577948	0.933122
AEN	23.712	32.5668	857.444	-0.0675526	0.284331	0.812204	0.976652
AF038458.2	0.610964	1.37579	17.7516	0.640503	0.608161	0.292259	0.807726
AF038458.3	1.94848	4.18632	56.8262	0.518924	0.385745	0.178544	0.692095
AF064858.1	1.5852	2.73192	50.8153	0.319726	0.415766	0.441891	0.891354
AF064860.1	31.1757	31.2893	1286.47	-0.878576	0.356718	0.0137802	0.177109
AF064860.2	2.50991	2.24057	47.7936	-0.87778	0.405636	0.0304677	0.292314
AF064866.1	0	0.255503	1.88271	4.15316	2.22709	0.0622039	0.434689
AF106564.1	2.46037	8.25472	100.29	1.03173	0.642673	0.108411	0.572078
AF107885.2	9.42867	14.4261	252.123	0.0586517	0.243354	0.809544	0.976652
AF111167.1	0.264201	0.86478	9.29842	1.02121	0.880255	0.245994	0.765175
AF111167.2	0.445839	0.668239	10.652	-0.256492	0.729163	0.725017	0.961807
AF111169.3	0.610964	1.51336	18.4608	0.589837	0.518141	0.254966	0.77525
AF111169.4	0.379789	1.08097	13.6931	0.943792	0.697891	0.176264	0.688348
AF117829.1	64.0852	76.7885	5738.31	-0.230779	0.184219	0.2103	0.728825
AF121898.1	1.17239	1.51336	34.9143	-0.110799	0.568892	0.845578	0.982547
AF123462.1	0.280713	0.668239	9.0834	0.616264	0.783184	0.431358	0.886494
AF127577.1	0.148613	0.589623	5.80109	1.35298	1.26776	0.285874	0.803561
AF127577.2	4.83818	8.80503	131.839	0.205026	0.301291	0.496194	0.913659
AF127577.3	0.280713	0	3.18653	-5.33016	1.8016	0.00309064	0.0681103
AF127936.1	0.875165	1.23821	24.9057	0.160974	0.566836	0.776421	0.970621
AF129075.1	0.445839	0.805818	10.9868	0.128087	0.684842	0.851636	0.984882
AF129075.2	0.792602	1.43475	20.706	0.215435	0.508158	0.6716	0.952923
AF129075.3	2.80713	5.09041	70.6033	0.147824	0.391404	0.705671	0.958622
AF129408.1	0.412814	1.12028	13.0419	0.746458	0.699894	0.286184	0.803991
AF130359.1	0.643989	1.12028	24.3788	0.14894	1.25955	0.905871	0.988999
AF130417.1	0.577939	1.13994	19.0523	0.212907	0.488871	0.663194	0.950997
AF131215.2	7.46367	10.0236	173.751	-0.208106	0.258038	0.419957	0.879894
AF131215.4	10.7001	16.3522	282.927	-0.0719032	0.188793	0.70331	0.958143
AF131215.5	4.88771	7.25236	119.664	-0.151358	0.253515	0.550482	0.92712
AF131215.6	20.7728	30.5621	603.808	-0.0975861	0.143243	0.495704	0.913659
AF131215.7	0.495376	1.10063	13.7075	0.446182	0.618796	0.47088	0.903654
AF131216.1	0.957728	1.4544	24.8639	0.343144	0.585121	0.557574	0.927989
AF131216.3	0.941215	1.10063	19.2928	-0.457273	0.620709	0.461308	0.901016
AF131216.4	2.08058	2.98742	46.7098	-0.149179	0.503971	0.767225	0.968369
AF165147.1	8.04161	11.5763	363.06	0.0403205	0.295542	0.891482	0.988187
AF196972.1	1.84941	3.20362	47.692	0.0630745	0.441628	0.88643	0.988187
AF213884.3	0.181638	0.845126	9.14547	1.76359	0.971459	0.069462	0.458945
AF228727.1	0	0.746855	5.54133	5.70345	1.52317	0.000180785	0.0130951
AF230666.1	0.379789	0.648585	9.12103	0.129124	0.734903	0.860528	0.986217
AF230666.2	1.38705	2.16195	32.957	-0.0257156	0.43199	0.952531	0.994932
AF235103.1	0	0.373428	2.65801	4.64585	1.8694	0.0129475	0.169096
AF235103.3	7.29855	11.8514	200.518	0.0807803	0.273268	0.767529	0.968369
AF241728.2	0.743065	2.06368	25.9043	0.750265	0.487999	0.124188	0.605613
AF274853.1	7.1004	8.98192	254.027	-0.203136	0.26468	0.442797	0.891854
AF279873.3	0.84214	2.51572	43.9108	1.56217	0.689862	0.0235455	0.251023
AF279873.4	0.0660502	0.196541	2.42449	1.10122	1.68796	0.514143	0.918775
AF287957.1	0.90819	1.33648	21.1305	-0.225246	0.604284	0.709336	0.958626
AFAP1	31.8362	43.3962	1506.11	-0.134004	0.279109	0.631147	0.943938
AFAP1-AS1	0.924703	1.86714	24.5954	0.332392	0.56908	0.559162	0.927989
AFAP1L1	2.42734	3.30189	62.0948	-0.309778	0.591183	0.600281	0.937163
AFAP1L2	4.77213	19.831	482.866	1.95666	0.543026	0.000314267	0.0175857
AFDN	71.9617	91.8829	8618.65	0.203223	0.2704	0.452313	0.897269
AFDN-DT	15.5548	32.3703	624.856	0.637348	0.35945	0.0762091	0.48114
AFF1	54.1777	72.2091	4557.23	0.162845	0.25784	0.527666	0.921471
AFF2	60.0231	69.8703	7846.18	-0.225367	0.295843	0.446193	0.894492
AFF2-IT1	0.594452	1.17925	16.428	0.250199	0.744741	0.736905	0.963723
AFF3	31.1427	55.739	7246.84	0.659789	0.49448	0.182103	0.69792
AFF4	75.2642	93.7107	9301.54	-0.0786307	0.125346	0.530458	0.921618
AFG1L	35.6341	52.3585	1734.52	0.0783153	0.170678	0.646343	0.947774
AFG3L2	53.6988	74.5873	2771.08	0.00156416	0.180558	0.993088	0.998925
AFMID	21.681	34.1195	693.469	0.0288845	0.25929	0.911301	0.989796
AFP	1.70079	2.24057	43.9972	-0.251001	0.43241	0.561598	0.928542
AFTPH	46.6314	68.3766	2367.33	0.179112	0.171326	0.295817	0.810619
AGA	27.3613	37.2445	898.436	-0.183048	0.304085	0.547199	0.926819
AGAP1	76.0898	94.32	14494.2	0.429415	0.241494	0.0753777	0.478772
AGAP1-IT1	0.660502	0.668239	13.1835	-0.766961	0.753159	0.308523	0.820707
AGAP2	2.14663	6.58412	81.1942	1.08666	0.7235	0.133109	0.621124
AGAP2-AS1	3.74835	8.60849	125.648	0.664583	0.582217	0.253675	0.773908
AGAP3	41.3474	56.4072	1613.91	-0.149913	0.196487	0.445482	0.893967
AGAP4	17.784	26.0613	509.323	-0.0919598	0.220927	0.677231	0.954101
AGAP5	9.32959	13.7186	242.111	-0.135603	0.206872	0.51215	0.918352
AGAP6	27.3613	35.8491	845.559	-0.300452	0.202208	0.137317	0.628636
AGAP9	9.75892	12.9324	236.033	-0.271374	0.209953	0.196167	0.712867
AGBL1	4.78864	7.54717	336.309	0.445644	0.363623	0.220362	0.740997
AGBL2	5.1354	6.83962	135.676	-0.213761	0.251275	0.394933	0.871202
AGBL3	22.6387	34.0212	864.007	0.0390041	0.17848	0.827013	0.979472
AGBL4	2.82365	6.99686	110.153	0.842135	0.316254	0.00774827	0.122138
AGBL5	41.1823	59.4536	1495.16	-0.00410557	0.184487	0.982245	0.996978
AGBL5-AS1	0	0.511006	3.54402	5.06189	2.55693	0.04774	0.376872
AGER	4.02906	6.19104	98.2792	-0.0119949	0.273943	0.965075	0.996285
AGFG1	65.4227	86.3797	4738.1	-0.0911887	0.138672	0.510805	0.918352
AGFG2	15.9346	23.3884	460.561	-0.0685897	0.242531	0.777324	0.970711
AGGF1	59.5938	81.3286	3648.82	-0.0340857	0.125923	0.786631	0.972929
AGK	47.8038	67.8656	2398.28	0.00830738	0.135083	0.950962	0.994377
AGL	51.3871	62.2838	2567.01	-0.497296	0.14508	0.000608632	0.0257423
AGMAT	4.17768	7.52752	109.702	0.148239	0.315602	0.638567	0.945207
AGMO	1.66777	2.96777	82.8628	0.200699	0.675129	0.766256	0.968315
AGO1	37.7642	58.5692	1624.59	0.283579	0.250519	0.257649	0.777701
AGO2	61.0139	81.7414	4133.3	-0.0544175	0.180143	0.762592	0.967317
AGO3	74.0423	92.5904	9043.01	-0.0391925	0.153628	0.798636	0.974956
AGO4	41.6777	62.7555	2112.63	0.198299	0.18551	0.285095	0.802963
AGPAT1	54.9868	74.0959	2832.84	-0.0692008	0.205299	0.736062	0.96356
AGPAT2	33.5535	35.7508	1112.83	-0.518768	0.392372	0.186124	0.701952
AGPAT3	47.4406	64.2689	2199.4	-0.126677	0.148485	0.393587	0.87111
AGPAT4	65.2906	83.5102	5517.69	-0.0505003	0.185507	0.785446	0.972845
AGPAT5	71.5654	90.9198	7535.62	-0.0317014	0.161003	0.843907	0.98187
AGPS	61.0139	76.4741	3642.05	-0.334464	0.203195	0.0997581	0.54887
AGR2	0.231176	0.53066	6.82221	0.630214	0.799771	0.430701	0.886161
AGRN	19.5178	21.816	495.523	-0.477886	0.270681	0.0774806	0.486361
AGTPBP1	60.7166	83.8247	4873.43	0.289582	0.198655	0.144919	0.640423
AGTR1	2.09709	2.1423	57.7912	-0.243112	0.385922	0.528727	0.921471
AGTRAP	50.3303	60.1612	2358.31	-0.354864	0.209117	0.089703	0.52162
AHCTF1	54.3263	74.3907	3055.64	-0.0614448	0.141144	0.663319	0.950997
AHCY	59.247	80.5818	4151.09	0.0665754	0.319521	0.834948	0.981299
AHCYL1	66.0832	87.3624	5421.4	-0.0690874	0.216028	0.749115	0.96448
AHCYL2	71.648	89.1509	10412.6	-0.000511421	0.186712	0.997815	0.999429
AHDC1	40.4392	52.2013	1679.6	-0.36375	0.228829	0.111921	0.580458
AHI1	64.6466	81.1124	6116.67	-0.0462782	0.224483	0.83667	0.981524
AHNAK	34.3296	47.0322	2390.51	0.0852896	0.474936	0.857481	0.985663
AHNAK2	13.7715	12.9324	617.096	-0.941076	0.397801	0.0179964	0.210439
AHR	32.0674	33.9819	1809.3	-0.785307	0.385018	0.041384	0.348349
AHRR	38.8375	38.1486	2285.67	-0.755818	0.286433	0.00832169	0.127699
AHSA1	65.6044	84.4733	4275.16	-0.280413	0.219338	0.201091	0.7188
AHSG	0	0.373428	2.94645	4.79407	1.85505	0.00975675	0.141321
AIDA	52.642	74.3121	2692.4	0.0866858	0.169978	0.610064	0.940328
AIF1L	9.3461	28.4395	502.035	1.07227	0.485025	0.0270534	0.272169
AIFM1	39.5806	58.7068	1556.7	-0.012605	0.139322	0.927911	0.991821
AIFM2	23.9102	27.0637	736.305	-0.375099	0.382658	0.326965	0.832889
AIFM3	0.693527	0.943396	15.8869	-0.264466	0.635847	0.677463	0.954101
AIG1	73.9597	89.1903	9029.35	-0.121103	0.202984	0.550766	0.92712
AIM2	12.467	28.2626	696.796	0.815477	0.277703	0.00331932	0.0714537
AIMP1	66.8428	88.011	5599.69	-0.0132848	0.206235	0.948639	0.993697
AIMP2	53.352	75.2555	3222.17	0.134356	0.280526	0.631979	0.944442
AIP	52.8732	68.1014	2389.13	-0.309109	0.222115	0.164025	0.673204
AIPL1	0	0.511006	4.12946	5.27863	1.66004	0.00147363	0.0437758
AIRN	0.726552	0.746855	14.0389	-0.629784	0.612681	0.30399	0.817188
AJ003147.2	2.37781	5.07075	73.1298	0.426905	0.29081	0.142108	0.636146
AJ006995.1	1.15588	2.27987	48.4226	0.731576	0.916634	0.424806	0.883645
AJ009632.2	0.90819	1.4544	29.8954	0.311334	0.844397	0.712347	0.959229
AJ011931.2	2.55945	2.10299	53.668	-1.08883	0.615462	0.0768735	0.484052
AJ011932.1	0.528402	0.943396	13.622	0.22625	0.623903	0.716877	0.959982
AJ239322.1	0.429326	1.10063	14.8174	0.966928	0.998753	0.332976	0.837184
AJ239328.1	0.330251	0	4.07394	-5.67471	2.04776	0.00558544	0.0984501
AJAP1	1.65125	3.41981	71.1228	0.236505	0.457957	0.60555	0.939106
AJM1	8.43791	11.3208	204.638	-0.281414	0.480256	0.557898	0.927989
AJUBA	21.103	31.25	813.494	0.0950348	0.52686	0.856854	0.985663
AK1	53.1539	63.7382	3418.3	-0.434901	0.325324	0.18128	0.696968
AK2	50.8752	71.7964	2493.49	0.00825743	0.193002	0.965874	0.996394
AK3	62.1037	81.0535	3866.57	-0.198435	0.148671	0.181966	0.69792
AK4	20.6242	39.7013	1034.31	0.846775	0.526931	0.108056	0.571264
AK5	34.9901	36.4387	3465.63	-0.373817	0.375042	0.318893	0.828961
AK6	63.4577	80.2673	4001.45	-0.252031	0.162501	0.120913	0.598033
AK7	14.0357	16.6077	466.724	-0.339023	0.256588	0.186409	0.701952
AK8	19.9472	26.4347	693.793	-0.250234	0.161254	0.120709	0.597797
AK9	25.7761	38.0307	1199.7	0.0621918	0.175882	0.723638	0.961398
AKAIN1	0	0.707547	5.48194	5.69278	1.81242	0.00168378	0.0472522
AKAP1	21.9782	26.6313	683.789	-0.580196	0.313896	0.0645484	0.443115
AKAP10	58.3058	76.5527	3372.32	-0.167598	0.16166	0.299863	0.813212
AKAP11	59.3956	76.9458	3325.88	-0.147361	0.224954	0.512423	0.918358
AKAP12	56.7701	75.8648	7323	-0.00706306	0.190635	0.970445	0.996476
AKAP13	76.5687	92.1384	13179.8	-0.129364	0.190742	0.497636	0.914112
AKAP14	9.24703	6.01415	371.377	-1.18055	0.264387	8e-06	0.00184174
AKAP17A	31.7371	48.9387	1116.1	0.0548553	0.175393	0.754465	0.966218
AKAP3	3.30251	7.07547	102.448	0.483169	0.423956	0.254425	0.774572
AKAP5	4.90423	7.01651	121.503	-0.164482	0.34193	0.630488	0.943696
AKAP6	36.8395	65.2123	8485.03	0.920283	0.584443	0.115341	0.586779
AKAP7	39.0357	55.5818	1908.38	0.0964416	0.199491	0.628784	0.943133
AKAP8	37.8633	52.673	1363.53	-0.142985	0.17216	0.406235	0.874002
AKAP8L	68.8078	87.3624	5119.15	-0.291644	0.176304	0.0980844	0.545263
AKAP9	77.7741	95.0275	13160.6	0.163407	0.124244	0.188442	0.703591
AKIP1	42.9161	59.0802	1764.57	-0.139023	0.186819	0.456781	0.898935
AKIRIN1	69.138	89.9371	6166.74	0.0460469	0.225591	0.838263	0.981524
AKIRIN2	62.4339	84.1195	4173.89	0.00803652	0.236736	0.972919	0.996582
AKNA	31.8362	44.5755	1500.88	-0.0817511	0.30157	0.786326	0.972929
AKNAD1	17.2886	29.147	575.811	0.225046	0.180181	0.211664	0.731176
AKR1A1	66.8593	88.4434	5267.19	-0.0368333	0.189735	0.846073	0.982632
AKR1B1	60.1882	76.9064	4935.29	-0.57867	0.502468	0.249463	0.769053
AKR1B10	0.511889	0.86478	15.5659	-0.0922161	0.68924	0.893566	0.988187
AKR1C1	9.99009	18.4159	470.576	0.341101	0.553563	0.537768	0.92426
AKR1C2	2.17966	6.46619	117.359	1.25198	0.62453	0.0449969	0.364804
AKR1C3	3.73184	4.63836	154.501	-0.336667	0.629164	0.59258	0.935524
AKR1C8P	4.7391	1.53302	98.7385	-2.34791	0.783424	0.00272664	0.06291
AKR1D1	0.544914	1.6706	22.7332	1.09764	0.50775	0.0306355	0.293386
AKR1E2	3.53369	11.2421	159.984	1.29475	0.578069	0.025105	0.262092
AKR7A2	66.1328	82.2524	4629.15	-0.25972	0.176728	0.141669	0.63549
AKR7A3	0.825627	1.65094	22.401	0.407675	0.513385	0.427142	0.884164
AKT1	48.8441	66.7649	2279.44	-0.0999316	0.305258	0.74339	0.96448
AKT1S1	27.2787	37.1069	830.776	-0.249598	0.276809	0.367218	0.857119
AKT2	40.786	54.0487	1466.99	-0.314194	0.209009	0.132773	0.620839
AKT3	80.1189	94.3593	18396.1	-0.149821	0.244975	0.540817	0.924936
AKT3-IT1	2.57596	3.63601	60.0431	-0.231854	0.397669	0.559871	0.927989
AKTIP	38.8045	59.2374	1555.87	0.121377	0.247117	0.623305	0.942066
AL008628.1	0.990753	2.06368	26.9662	0.377673	0.558078	0.498571	0.915062
AL008633.1	31.1262	39.6816	3401.92	-0.04341	0.339331	0.898206	0.988187
AL008718.2	0	0.176887	1.25396	3.56053	3.21045	0.267411	0.787436
AL008721.2	1.76684	3.08569	45.4891	0.172353	0.374234	0.645122	0.947649
AL008723.2	0.462351	0.668239	10.4993	-0.161871	0.715448	0.821007	0.977499
AL008725.1	1.321	2.57469	38.8091	0.360357	0.48914	0.461295	0.901016
AL008727.1	1.23844	1.98506	30.2628	-0.0341349	0.471573	0.942295	0.992814
AL008729.1	0.875165	2.1423	25.5416	0.597292	0.528668	0.258558	0.777757
AL008729.2	1.35403	2.24057	33.2364	0.096712	0.43011	0.822093	0.977875
AL008730.1	0.941215	2.3978	31.1374	0.770438	0.569472	0.176088	0.688051
AL009176.1	1.75033	3.36085	47.8005	0.215399	0.369084	0.559486	0.927989
AL009177.1	2.08058	3.14465	57.8972	-0.0120626	0.32648	0.970527	0.996476
AL020993.1	0	0.491352	3.52427	5.05154	1.73702	0.00363556	0.0755048
AL020995.1	12.4339	20.6564	358.581	0.151617	0.320118	0.635764	0.945191
AL020996.1	1.98151	3.43947	49.5981	0.0509427	0.388581	0.895697	0.988187
AL020997.2	0	0.550314	4.20051	5.30911	1.78706	0.00296971	0.0663247
AL020997.3	0.396301	1.25786	14.1867	1.03504	0.605378	0.0873139	0.51513
AL020997.4	0.544914	1.15959	15.009	0.39166	0.6039	0.516628	0.918874
AL020998.1	0.264201	0.43239	6.2456	-0.121083	0.975395	0.901206	0.988551
AL021154.1	0.396301	0.511006	8.32643	-0.309063	0.788992	0.695266	0.956165
AL021155.4	3.88045	8.47091	127.968	0.571739	0.483284	0.236798	0.757287
AL021308.1	3.50066	6.03381	89.8108	0.12284	0.252797	0.627023	0.94271
AL021328.1	1.12285	1.82783	26.3344	0.00986557	0.48464	0.983759	0.997148
AL021368.1	1.07332	2.51572	31.3864	0.610131	0.471072	0.195253	0.711632
AL021368.2	12.0211	32.7634	506.867	1.08869	0.35343	0.00206749	0.0529509
AL021368.3	0	0.943396	6.89881	6.01818	2.28105	0.00833128	0.127732
AL021368.5	1.68428	4.24528	52.9264	0.727332	0.399325	0.0685459	0.456156
AL021392.1	3.45112	3.55739	71.4655	-0.634906	0.357606	0.0758266	0.479914
AL021393.1	1.35403	2.59434	35.8359	0.230193	0.447624	0.607073	0.939979
AL021396.1	0.247688	0.43239	5.97029	0.0178852	1.05911	0.986527	0.998017
AL021408.1	0.660502	0.884434	15.3643	-0.359415	0.878455	0.682434	0.954647
AL021707.1	10.9808	14.8978	282.385	-0.212911	0.289901	0.46269	0.901377
AL021707.2	9.77543	16.2539	263.646	0.140473	0.222907	0.528573	0.921471
AL021707.4	0.990753	1.39544	22.7479	-0.325724	0.60851	0.592455	0.935524
AL021707.5	0.396301	0	4.72099	-5.88903	1.66189	0.000394731	0.020346
AL021707.6	1.25495	1.6706	27.191	-0.310757	0.468704	0.507321	0.917451
AL021707.7	0.743065	0.943396	16.0149	-0.31294	0.535278	0.558796	0.927989
AL021707.9	2.14663	3.36085	51.4085	-0.0530764	0.488627	0.913501	0.990497
AL021878.4	0.875165	1.80818	24.428	0.211222	0.642843	0.742477	0.964426
AL021918.4	0	0.589623	4.28392	5.33103	1.80611	0.00316068	0.0690456
AL021918.5	4.55746	8.92296	162.127	0.465957	0.447878	0.29817	0.812916
AL021937.4	0.462351	0.727201	10.2891	-0.0391788	0.811592	0.961498	0.996285
AL021978.1	0.90819	1.41509	21.5443	-0.0741389	0.529246	0.888594	0.988187
AL022069.1	4.24373	10.0825	150.614	0.836984	0.679183	0.217822	0.737427
AL022069.3	5.31704	10.5542	156.951	0.379891	0.348839	0.276147	0.794887
AL022097.1	7.24901	9.96462	171.866	-0.214823	0.303942	0.479698	0.907462
AL022151.1	0.957728	1.43475	24.574	-0.295243	0.525882	0.574509	0.932214
AL022157.1	5.2675	7.46855	123.364	-0.148501	0.280819	0.596936	0.936075
AL022162.1	0	0.884434	6.90219	6.02396	1.86403	0.00123059	0.0388208
AL022311.1	22.8038	35.7901	701.157	0.0651391	0.206664	0.752615	0.965576
AL022313.2	0.297226	0.904088	10.0712	0.930803	0.687218	0.175593	0.687593
AL022313.3	0.495376	0.786164	16.6178	-0.181747	1.93532	0.92518	0.991821
AL022316.1	3.59974	1.6706	66.1802	-2.04572	0.744018	0.0059676	0.103106
AL022318.1	0.627477	1.49371	19.0221	0.657386	0.558045	0.238791	0.759308
AL022318.5	4.12814	7.95991	140.756	0.313714	0.308441	0.309108	0.8212
AL022322.1	1.27147	2.20126	31.238	0.129592	0.529627	0.8067	0.9762
AL022322.2	1.75033	3.30189	46.0875	0.278114	0.42706	0.514898	0.918805
AL022323.2	1.43659	2.51572	37.0289	0.0705123	0.461735	0.878626	0.988187
AL022323.3	7.61229	11.8907	197.711	0.00261162	0.290583	0.992829	0.998925
AL022328.2	0.445839	0.668239	10.3543	-0.0458177	0.667511	0.945276	0.993565
AL022328.3	0.445839	1.4544	16.0543	1.04333	0.718381	0.146407	0.643566
AL022328.4	10.1552	17.6494	289.526	0.203113	0.31193	0.51495	0.918805
AL022329.1	1.25495	2.08333	29.1537	0.0217565	0.609216	0.971512	0.996549
AL022329.2	0	0.334119	2.39694	4.49559	1.89788	0.0178488	0.209655
AL022332.1	0	0.393082	2.78463	4.71334	1.89706	0.0129715	0.169096
AL022337.1	0.115588	0.511006	4.85391	1.43622	1.09671	0.190342	0.70488
AL022341.1	1.84941	3.32154	49.774	0.210914	0.414977	0.611274	0.940346
AL022344.1	0.264201	0.648585	8.49756	0.80717	1.10327	0.464403	0.901937
AL022345.4	3.78137	6.15173	96.4329	0.0793843	0.290856	0.784904	0.972845
AL022397.1	2.06407	1.31682	35.0798	-1.27551	0.468762	0.00650812	0.108857
AL022724.3	0.577939	0	9.33747	-6.87792	1.47477	3.11e-06	0.000993727
AL023284.4	0.511889	0.491352	10.091	-0.737782	1.0294	0.473552	0.904729
AL023553.1	2.13012	4.71698	65.1643	0.556424	0.349069	0.110931	0.577827
AL023574.1	0.396301	0.786164	22.8697	0.268215	0.593849	0.651517	0.948856
AL023581.1	3.20343	4.87421	76.1233	-0.104696	0.312648	0.737725	0.964094
AL023581.2	1.08983	1.4544	24.5577	-0.180598	0.463725	0.696942	0.95619
AL023583.1	0.462351	0.511006	9.47419	-0.568439	0.733335	0.438256	0.889687
AL023584.2	0.677015	1.35613	18.1727	0.335767	0.528487	0.52521	0.921471
AL023755.1	0.330251	0.648585	10.7897	0.590322	0.878474	0.501593	0.915223
AL023803.1	0.330251	0.96305	11.1646	0.883971	0.74842	0.237556	0.758149
AL023803.2	0.429326	0.766509	11.7364	0.128036	0.669081	0.848243	0.98376
AL023803.3	0.743065	1.35613	19.0113	0.118196	0.561028	0.833138	0.980917
AL023806.1	2.42734	4.55975	64.6709	0.301625	0.280536	0.282298	0.800204
AL023806.2	0.743065	0.923742	16.8503	-0.200696	0.742906	0.787045	0.973028
AL023806.5	1.17239	2.27987	32.6671	0.35811	0.506252	0.479333	0.90722
AL023881.1	0.363276	0.707547	9.93242	0.182789	0.671086	0.785331	0.972845
AL023882.1	3.20343	5.60142	82.8349	0.0675342	0.412965	0.870097	0.987674
AL024474.2	5.99406	8.33333	152.916	-0.234418	0.264937	0.37626	0.862513
AL024497.1	0.627477	0.569969	12.0691	-0.69601	0.715206	0.330474	0.835772
AL024498.1	1.43659	2.27987	34.6329	-0.0475229	0.409454	0.907602	0.989359
AL024507.2	1.48613	3.3805	47.3742	0.795914	0.556378	0.152566	0.653045
AL024508.1	2.16314	1.08097	35.0775	-1.73087	0.589757	0.00333666	0.0717081
AL031005.2	0.247688	0	2.9014	-5.18928	1.80447	0.00403014	0.0802056
AL031055.1	4.93725	5.07075	124.338	-0.545163	0.526722	0.300664	0.813414
AL031056.1	0	0.687893	6.6007	5.9546	1.77378	0.000787891	0.02987
AL031058.1	0.313738	1.80818	20.4767	1.96535	1.15693	0.0893628	0.520748
AL031073.2	0.924703	2.02437	28.5724	0.563476	0.545775	0.301869	0.815111
AL031118.1	0.363276	1.02201	11.8962	0.777091	0.77415	0.315475	0.825677
AL031121.2	0.726552	1.31682	18.5142	0.138892	1.06689	0.89642	0.988187
AL031123.2	0	0.314465	2.42868	4.51228	1.94837	0.0205622	0.228925
AL031186.1	0.330251	0.786164	10.1393	0.392909	0.711627	0.580861	0.934359
AL031280.1	2.93923	5.20833	83.7167	0.220614	0.387935	0.569569	0.93145
AL031283.1	0.71004	1.35613	18.1557	0.259246	0.619131	0.675416	0.954063
AL031289.1	3.05482	4.22563	75.9086	-0.163063	0.299951	0.586694	0.935364
AL031289.2	0.396301	0.825472	11.2393	0.267204	0.670305	0.690166	0.955702
AL031291.1	0.379789	0.766509	10.1212	0.337152	0.74363	0.65027	0.948666
AL031293.1	8.75165	14.6423	260.991	0.0625287	0.430765	0.884586	0.988187
AL031428.1	26.0733	41.6274	889.94	0.170942	0.226534	0.45049	0.896293
AL031430.1	1.79987	4.08805	66.6545	0.588201	0.479055	0.219508	0.739438
AL031432.3	0.825627	2.24057	26.2694	0.80815	0.721536	0.262696	0.781139
AL031432.4	4.2107	7.13443	108.355	0.0747406	0.380184	0.844148	0.98187
AL031432.5	0.297226	0.904088	9.82443	0.90625	0.759259	0.232635	0.754167
AL031587.2	3.25297	6.5055	93.6687	0.370993	0.50137	0.459325	0.900444
AL031587.3	1.0568	1.29717	22.5581	-0.279793	0.724416	0.699325	0.95657
AL031590.1	0.0990753	1.00236	8.41152	2.75026	1.35643	0.0426046	0.354027
AL031595.2	0.346764	0.766509	11.0188	0.524446	0.745849	0.48196	0.908047
AL031595.3	1.43659	2.35849	36.4427	-0.0598179	0.434603	0.890526	0.988187
AL031599.1	0.346764	0.904088	12.7321	0.869078	0.702693	0.216168	0.73549
AL031600.3	0.280713	0	3.31844	-5.38203	1.86304	0.00386652	0.0785353
AL031602.2	5.31704	7.05582	128.23	-0.222541	0.266627	0.403913	0.872796
AL031658.1	0.165125	2.27987	22.9632	3.49026	1.11203	0.00169731	0.0474055
AL031658.2	0.412814	2.77123	28.8176	1.97229	1.06324	0.0636005	0.439565
AL031663.3	2.27873	3.28223	52.452	-0.116964	0.374196	0.754605	0.966218
AL031666.1	12.4505	9.59119	297.879	-1.12747	0.496093	0.0230446	0.248044
AL031666.2	0	0.589623	4.17258	5.29731	1.67999	0.00161503	0.0460013
AL031666.3	3.48415	7.15409	98.3508	0.422374	0.259255	0.103275	0.559921
AL031667.3	0.379789	0.589623	8.9277	-0.114205	0.682919	0.867188	0.98719
AL031668.1	0.429326	1.08097	12.6908	0.580426	0.999452	0.561413	0.92853
AL031668.2	1.98151	2.6533	45.1338	-0.302065	0.336205	0.368943	0.858878
AL031670.1	0.957728	2.27987	27.9681	0.557471	0.562423	0.32159	0.830104
AL031705.1	0.941215	2.08333	26.7695	0.442919	0.530605	0.403862	0.87276
AL031709.1	1.37054	2.02437	32.0275	-0.115929	0.462628	0.802133	0.975701
AL031710.2	0.445839	0.805818	11.546	0.203093	0.632511	0.748142	0.96448
AL031714.1	4.19419	5.07075	89.9805	-0.454783	0.310271	0.142713	0.636873
AL031727.2	0	0.805818	6.46737	5.92829	1.7699	0.000809572	0.0303117
AL031731.1	0.792602	1.06132	17.2962	-0.332859	0.742144	0.653785	0.948924
AL031768.2	11.3606	15.7233	297.246	-0.225205	0.302061	0.455932	0.898819
AL031772.1	3.6823	6.56447	102.771	0.151283	0.317148	0.633354	0.944711
AL031775.1	2.21268	3.02673	49.3779	-0.288174	0.394365	0.464944	0.902028
AL031775.2	0.330251	0.491352	7.61825	-0.11148	0.807123	0.890146	0.988187
AL031846.2	2.11361	3.30189	50.4923	-0.0806915	0.469532	0.863551	0.986911
AL031848.2	1.88243	3.49843	48.2348	0.270735	0.372333	0.467145	0.902767
AL031963.1	2.70806	5.07075	71.7957	0.223397	0.375388	0.551771	0.92733
AL031963.3	9.23052	13.7775	227.391	-0.0537935	0.294999	0.855307	0.985556
AL031985.3	2.41083	5.14937	68.1938	0.471163	0.355752	0.185365	0.700895
AL031985.4	1.63474	3.87186	50.8084	0.597672	0.418834	0.153583	0.653416
AL032819.1	0.792602	2.37814	27.4807	0.96525	0.507614	0.0572308	0.41631
AL033379.1	1.43659	1.39544	29.9677	-0.804239	0.492848	0.102718	0.559037
AL033397.2	0	0.609277	7.23701	6.09103	1.77641	0.000606159	0.0257423
AL033504.1	46.4828	28.3608	8290.95	-1.81476	0.662085	0.00612565	0.105027
AL033523.1	4.55746	9.00157	173.25	0.45784	0.457549	0.317003	0.827716
AL033528.2	0.363276	0	4.52608	-5.83527	1.64883	0.000401591	0.0206189
AL033530.1	1.78336	3.51808	85.0207	0.483247	0.459253	0.292687	0.808251
AL033543.1	0.478864	0.452044	9.54149	-0.539607	0.822178	0.511622	0.918352
AL034347.1	1.02378	1.61164	28.0816	-0.0931531	0.469545	0.84274	0.981756
AL034348.1	2.16314	6.09277	93.2072	0.984076	0.440468	0.0254724	0.263472
AL034351.4	0.561427	0.923742	15.3198	0.315734	0.576185	0.58371	0.935318
AL034374.1	0.1321	0	1.52838	-4.26693	2.29785	0.063322	0.438927
AL034405.1	6.39036	10.1808	165.86	0.0839963	0.290537	0.772499	0.969381
AL034417.2	1.27147	2.90881	48.3494	0.681279	0.565407	0.228228	0.750464
AL034417.3	1.12285	1.74921	30.2535	0.0919171	0.436014	0.833034	0.980917
AL034417.4	1.4531	2.71226	39.9335	0.212886	0.361354	0.555771	0.927989
AL034422.1	0.643989	1.08097	15.9625	0.06884	0.643314	0.914782	0.990522
AL034550.2	0.858653	1.25786	20.38	-0.116089	0.772488	0.880545	0.988187
AL034550.3	0.577939	0.904088	13.3455	0.0633641	0.718452	0.929722	0.991821
AL035071.1	9.82497	12.9324	233.708	-0.216359	0.343767	0.529102	0.921471
AL035071.2	11.5423	15.7036	284.959	-0.222347	0.369358	0.547186	0.926819
AL035078.1	0.379789	0.511006	8.44138	-0.267685	0.997063	0.788335	0.973069
AL035106.1	0.627477	1.25786	16.7685	0.335892	0.702513	0.632558	0.944601
AL035252.3	1.4531	2.22091	35.417	-0.0609596	0.378158	0.871935	0.98801
AL035252.5	0.627477	0.746855	14.6988	-0.540111	0.830392	0.515416	0.918805
AL035401.1	1.02378	2.12264	48.7575	0.383609	0.610574	0.529823	0.921614
AL035409.1	5.51519	6.7217	138.01	-0.262943	0.494915	0.595219	0.935812
AL035409.2	11.4102	13.4041	353.277	-0.324073	0.450923	0.472333	0.904463
AL035411.3	0.627477	1.10063	15.3636	0.0652529	0.892469	0.941715	0.992814
AL035412.1	0.577939	1.74921	54.1906	1.28513	0.74313	0.0837457	0.504851
AL035416.1	0.660502	1.06132	15.7425	-0.0288094	0.589857	0.961046	0.996285
AL035420.1	0.941215	1.53302	24.2941	0.0250668	0.821315	0.975652	0.996613
AL035420.3	0.577939	1.21855	15.8168	0.336989	0.637853	0.597279	0.936236
AL035425.1	1.37054	2.41745	36.1421	0.280694	0.485619	0.563256	0.928909
AL035425.3	4.12814	6.15173	139.157	0.243934	0.705587	0.729554	0.962916
AL035427.1	5.51519	9.6305	150.169	0.15388	0.33667	0.647625	0.947774
AL035427.2	0.809115	1.39544	20.1561	0.0442087	0.528546	0.933341	0.99209
AL035443.1	0.809115	3.04638	36.2213	1.4092	0.886363	0.111864	0.580357
AL035446.2	1.42008	2.77123	61.2244	0.585727	0.514065	0.254535	0.774572
AL035448.1	1.08983	1.74921	26.1497	-0.0374118	0.468349	0.936333	0.992533
AL035458.2	20.8058	35.1612	787.365	0.226809	0.195069	0.244947	0.76499
AL035461.2	1.321	2.43711	35.2441	0.300906	0.437247	0.491337	0.912049
AL035530.2	26.2054	42.2759	1092.39	0.286009	0.294352	0.331222	0.835824
AL035587.1	14.4155	22.4057	407.567	0.027039	0.181028	0.881267	0.988187
AL035587.2	7.29855	15.2319	226.716	0.467953	0.311135	0.132576	0.620754
AL035603.1	0	0.43239	3.69428	5.11242	1.71434	0.00286229	0.0648768
AL035653.1	1.61823	2.06368	36.4118	-0.389742	0.406326	0.337466	0.838715
AL035658.1	5.41612	8.74607	135.673	-0.0250935	0.291497	0.931399	0.991844
AL035670.1	4.04557	4.59906	93.5412	-0.436193	0.299303	0.145017	0.640654
AL035693.1	1.37054	1.63129	30.4614	-0.440364	0.655061	0.501426	0.915211
AL035701.1	3.286	8.35299	118.992	0.759607	0.544026	0.162633	0.670732
AL049539.1	0.495376	0.805818	11.5801	0.0463617	0.685565	0.946084	0.993606
AL049543.1	1.08983	2.63365	33.3663	0.590192	0.531648	0.266948	0.786856
AL049552.1	1.37054	2.22091	33.0265	-0.0122608	0.42653	0.977068	0.996613
AL049552.2	0.660502	1.04167	15.4211	-0.0382462	0.664719	0.954117	0.995115
AL049557.1	0.511889	1.25786	15.4222	0.611923	0.594378	0.303236	0.816729
AL049569.1	4.40885	7.37028	115.444	0.032806	0.369577	0.929268	0.991821
AL049629.1	4.19419	4.28459	97.6026	-0.770091	0.376395	0.0407597	0.345336
AL049646.1	6.42338	10.908	170.566	0.0543667	0.421943	0.897478	0.988187
AL049712.1	0.264201	0.943396	10.2596	1.25056	0.745115	0.0932792	0.53101
AL049749.1	0.561427	0.668239	17.9601	-0.93683	2.00763	0.640761	0.945667
AL049775.1	1.63474	4.40252	61.9438	0.893048	0.452619	0.0484875	0.37937
AL049775.2	0.231176	0.589623	9.53586	1.20254	0.824082	0.144497	0.640215
AL049775.3	0.90819	1.41509	24.9551	0.0501369	0.545379	0.926753	0.991821
AL049777.1	16.2979	18.4748	568.016	-0.0247117	0.394996	0.950115	0.994041
AL049779.4	8.45443	14.9371	255.311	0.22231	0.304565	0.465436	0.902517
AL049780.1	2.97226	5.28695	78.5317	0.164858	0.313479	0.598959	0.93654
AL049780.2	2.06407	4.75629	62.4031	0.536359	0.381441	0.159683	0.665016
AL049795.1	2.49339	2.61399	50.1511	-0.625792	0.311944	0.0448449	0.36453
AL049795.2	0.544914	1.06132	14.0734	0.361968	0.720782	0.615536	0.941208
AL049796.1	0.792602	1.33648	19.0462	0.0716235	0.519589	0.890362	0.988187
AL049820.1	1.51915	2.92846	40.2617	0.298642	0.371637	0.421636	0.880944
AL049825.1	0.297226	0.86478	11.4921	1.24461	0.875395	0.155092	0.654967
AL049828.1	44.7985	60.2005	3850.71	0.0725409	0.176205	0.68057	0.954647
AL049828.2	2.17966	6.70204	125.142	1.28689	0.442151	0.00360825	0.0753962
AL049830.3	12.0707	17.7083	334.824	-0.0540747	0.273566	0.843306	0.981825
AL049836.2	1.02378	0.707547	18.2441	-1.1025	0.533031	0.038606	0.334567
AL049838.1	7.74439	15.9002	241.574	0.489071	0.344315	0.155487	0.655748
AL049840.2	12.3844	16.5094	303.916	-0.272059	0.188221	0.14834	0.645792
AL049840.3	3.13738	3.40016	63.0037	-0.534907	0.407507	0.189307	0.704159
AL049840.4	9.97358	11.6745	226.895	-0.456344	0.244116	0.061571	0.432436
AL049840.5	3.56671	4.7956	80.1604	-0.220783	0.279353	0.429331	0.885177
AL049840.6	1.07332	1.55267	24.1486	-0.112018	0.433251	0.79598	0.974374
AL049869.1	0.84214	1.12028	20.9868	-0.260385	0.518954	0.615844	0.941208
AL049869.2	11.2285	15.173	278.136	-0.228201	0.300168	0.447109	0.89509
AL049870.2	1.40357	3.20362	43.1934	0.607206	0.61376	0.322506	0.830598
AL049870.3	1.30449	3.16431	39.529	0.623002	0.553079	0.259985	0.77934
AL049874.3	4.50793	7.17374	138.198	0.190539	0.472424	0.686711	0.955095
AL050309.1	69.9472	83.7657	11728.9	0.0975708	0.240688	0.685196	0.955095
AL050341.2	22.2589	35.8687	689.25	0.0814213	0.204586	0.690645	0.955702
AL050343.2	0.495376	0.884434	12.401	0.248488	0.881164	0.777944	0.970824
AL050343.3	0	0.43239	3.42147	5.0007	1.75276	0.00433023	0.0840084
AL050403.2	5.1354	7.31132	197.332	-0.0272749	0.27196	0.920114	0.991225
AL078459.1	34.5608	42.2563	1392.86	-0.321086	0.21423	0.133928	0.622336
AL078581.2	1.12285	1.88679	26.7068	0.068218	0.4279	0.873334	0.98801
AL078581.4	8.91678	14.2492	241.072	0.0518537	0.179352	0.772492	0.969381
AL078590.2	0.412814	1.06132	26.3508	1.87574	0.773336	0.0152863	0.189164
AL078600.1	9.19749	13.1682	331.905	-0.0110788	0.318807	0.972278	0.996582
AL078602.1	1.98151	5.18868	168.057	1.77427	0.659512	0.00713924	0.115191
AL078604.4	11.3771	14.0527	406.326	-0.181456	0.246391	0.461453	0.901109
AL078605.1	0	0.609277	4.2992	5.3409	1.66108	0.00130302	0.0403823
AL078612.1	0.941215	1.4544	22.2101	-0.0823241	0.502404	0.869841	0.987591
AL078621.2	0.511889	1.00236	13.0329	0.313299	0.63479	0.621626	0.942066
AL078622.1	0.264201	0	3.23001	-5.33938	2.02168	0.00826475	0.127108
AL078644.1	0.544914	1.41509	17.5722	0.670205	0.525536	0.202211	0.719346
AL078645.1	0.231176	0	2.9014	-5.18928	1.80447	0.00403014	0.0802056
AL079301.1	0.577939	1.08097	15.1924	0.240025	0.619568	0.698455	0.956537
AL079307.1	0.346764	0.786164	11.6011	0.549021	0.712884	0.441216	0.891354
AL079338.1	0.445839	0.668239	9.96957	-0.0134471	0.798427	0.986563	0.998017
AL079343.1	3.91347	6.32862	96.1989	0.0405543	0.437743	0.926186	0.991821
AL080276.2	14.6962	28.3019	500.132	0.412872	0.254914	0.105307	0.563608
AL080317.1	3.8144	6.40723	97.8942	0.100725	0.329116	0.759569	0.966695
AL080317.2	4.52444	7.40959	112.705	0.0565992	0.24223	0.81525	0.977046
AL096678.1	0.891678	0.707547	16.8506	-0.878349	0.634688	0.166387	0.676366
AL096701.3	0.759577	1.49371	20.4432	0.313579	0.502608	0.53269	0.922325
AL096701.4	1.42008	3.87186	47.0183	0.86054	0.565844	0.128308	0.611935
AL096706.1	4.57398	6.05346	110.557	-0.287624	0.350197	0.411464	0.875892
AL096709.1	0.379789	0.727201	11.6689	0.604682	1.07138	0.572484	0.93145
AL096794.1	2.44386	5.0511	96.5252	0.359051	0.405908	0.376394	0.862514
AL096799.1	0	0.373428	4.67497	5.45443	1.69087	0.00125615	0.0394759
AL096828.3	0.577939	1.33648	16.6615	0.565092	0.726347	0.436574	0.888831
AL096854.1	1.63474	2.49607	105.709	0.185378	0.537182	0.730024	0.963094
AL096865.1	2.21268	3.81289	59.479	0.250954	0.375503	0.503932	0.915895
AL096869.2	0.610964	0.904088	14.5101	-0.04219	0.561287	0.940082	0.992807
AL096870.10	0.396301	0.668239	9.60747	0.0578875	0.750706	0.938535	0.992533
AL096870.12	26.0733	40.684	929.887	0.171067	0.344674	0.619672	0.941425
AL109614.1	4.24373	6.78066	124.149	0.159882	0.367095	0.663175	0.950997
AL109615.2	1.43659	3.28223	41.2279	0.491845	0.473695	0.299123	0.813212
AL109615.3	2.54293	7.2327	94.1247	0.990931	0.716582	0.166708	0.676841
AL109615.4	5.91149	10.908	165.171	0.211507	0.291823	0.468587	0.902767
AL109627.1	5.06935	6.09277	111.038	-0.382546	0.278615	0.169744	0.680221
AL109628.2	3.89696	5.87657	91.131	-0.112867	0.309658	0.715492	0.959937
AL109653.3	0.643989	1.35613	22.9172	0.282256	0.557253	0.612497	0.94064
AL109659.1	1.43659	2.06368	33.912	-0.0830507	0.407437	0.838481	0.981524
AL109741.1	0.891678	2.1816	26.9399	0.631623	0.557051	0.25685	0.776694
AL109761.1	1.88243	2.31918	41.6395	-0.407643	0.496005	0.411161	0.875737
AL109807.1	0.825627	1.63129	30.2675	0.473484	0.828089	0.567471	0.930663
AL109809.4	1.66777	3.32154	49.081	0.376415	0.500616	0.45211	0.897123
AL109811.1	6.72061	12.952	188.419	0.245007	0.33575	0.465554	0.902517
AL109811.2	12.9458	17.3939	312.976	-0.204025	0.292443	0.485392	0.909783
AL109824.1	21.2682	32.9992	654.728	0.00955361	0.203782	0.962608	0.996285
AL109838.1	0.363276	0.668239	10.2113	0.0998792	0.737382	0.892255	0.988187
AL109840.2	0.759577	1.65094	27.3112	0.312205	0.493964	0.527361	0.921471
AL109917.1	1.25495	2.43711	33.5109	0.41573	0.443893	0.348988	0.84688
AL109930.1	23.0845	27.8892	1247.04	-0.183142	0.224873	0.415402	0.877609
AL109933.5	2.16314	4.48113	74.7558	0.436557	0.40881	0.285577	0.803386
AL109935.1	8.33884	12.6769	223.791	-0.0712132	0.327012	0.827609	0.979542
AL109936.9	5.5317	8.25472	133.299	-0.0750719	0.241635	0.756041	0.966307
AL109946.1	2.04756	2.92846	49.4752	-0.117951	0.548936	0.829867	0.980259
AL109947.1	0.610964	1.10063	15.8345	0.195848	0.606148	0.746617	0.96448
AL109976.1	0.346764	0.766509	10.4827	0.565907	0.711825	0.426609	0.884164
AL109984.1	4.3428	6.40723	111.887	-0.0785391	0.322631	0.80767	0.976532
AL110114.1	17.3052	29.206	742.535	0.328715	0.226591	0.146863	0.64428
AL110115.2	1.28798	2.27987	32.922	0.0794153	0.409723	0.846311	0.98267
AL110292.1	2.19617	5.03145	115.287	0.363088	0.471358	0.441121	0.891354
AL117209.1	7.08388	9.94497	167.679	-0.160726	0.284147	0.571636	0.93145
AL117327.1	4.75561	8.52987	148.118	0.152709	0.367323	0.677604	0.954101
AL117329.1	0.858653	1.23821	20.2553	-0.0181266	0.589724	0.975479	0.996613
AL117332.1	6.88573	11.0259	174.147	0.0749032	0.33736	0.824293	0.978213
AL117334.1	0.445839	0.884434	11.5755	0.345762	0.684765	0.613605	0.940876
AL117335.1	0.957728	2.51572	34.0968	0.780377	0.736364	0.289249	0.805667
AL117336.1	0.643989	1.10063	16.1983	0.208696	0.66185	0.752517	0.965501
AL117336.2	20.8058	34.5912	712.99	0.154098	0.246089	0.531191	0.921782
AL117339.3	3.10436	5.46384	81.787	0.174762	0.309372	0.572148	0.93145
AL117344.2	0.677015	1.43475	19.223	0.379202	0.524188	0.469428	0.902767
AL117348.1	0.693527	0	9.41655	-6.88482	1.58672	1.43e-05	0.0028436
AL117350.1	2.32827	3.06604	51.7683	-0.236749	0.347126	0.495222	0.913659
AL117379.1	0.363276	0.982704	11.2066	0.778605	0.720369	0.279767	0.797974
AL118506.1	2.64201	4.89387	68.5294	0.208324	0.387775	0.59111	0.935385
AL118511.1	6.14267	10.1612	162.374	0.0830939	0.228298	0.715879	0.959974
AL118511.4	0	0.687893	5.19721	5.61277	1.5582	0.000315679	0.0175857
AL118516.1	17.1731	30.4442	657.233	0.566096	0.496871	0.25457	0.774572
AL118522.1	0.726552	0.668239	15.6237	-0.662433	0.811276	0.414196	0.87737
AL118556.1	1.12285	2.02437	28.2063	0.0888335	0.521044	0.864624	0.986911
AL118558.3	6.04359	10.1219	159.23	0.115828	0.335153	0.729646	0.962916
AL118558.4	0.412814	1.12028	12.9867	0.758517	0.760201	0.318384	0.828251
AL121574.1	2.70806	6.58412	82.7783	0.620882	0.41704	0.136545	0.627405
AL121578.1	0.313738	0.471698	10.9306	0.361406	1.12409	0.747823	0.96448
AL121583.1	0.610964	0.845126	13.5972	-0.173448	0.676825	0.797745	0.974761
AL121601.1	14.0026	19.6737	369.872	-0.101884	0.256164	0.69083	0.955702
AL121603.2	9.11493	14.1313	239.392	0.0892771	0.337711	0.791503	0.973371
AL121652.1	2.08058	3.47877	50.4433	0.0560737	0.335353	0.867207	0.98719
AL121655.1	0.627477	0.825472	13.4348	-0.221785	0.670538	0.740828	0.964426
AL121658.1	2.55945	5.36557	78.5023	0.410511	0.404725	0.310442	0.822793
AL121672.2	2.97226	3.5967	64.5204	-0.319887	0.402471	0.426725	0.884164
AL121749.2	6.27477	7.74371	179.705	-0.426243	0.450212	0.34376	0.844037
AL121757.2	0.924703	2.24057	43.1613	0.838541	0.562909	0.136315	0.627296
AL121761.1	0.445839	1.59198	17.061	1.18143	0.585197	0.0435022	0.358344
AL121762.2	0.429326	1.23821	14.5743	0.928507	1.07973	0.38982	0.869254
AL121768.1	1.42008	2.00472	31.9157	-0.216101	0.40245	0.591293	0.935385
AL121772.1	0.544914	0.707547	11.5324	-0.363589	0.763611	0.633972	0.945069
AL121772.3	0.330251	0.491352	7.26497	-0.124884	0.791636	0.874651	0.98801
AL121790.1	7.29855	9.65016	202.092	-0.243833	0.313561	0.43679	0.888855
AL121790.2	0.297226	0.668239	8.87763	0.519264	0.98635	0.598575	0.936431
AL121820.2	0	0.648585	5.3241	5.63977	1.59451	0.000404702	0.0206449
AL121821.2	15.1255	22.2288	486.015	-0.0528382	0.221917	0.811804	0.976652
AL121829.1	0.181638	0.511006	6.00653	0.865627	0.971794	0.373062	0.860025
AL121829.2	0.429326	1.17925	13.2556	0.77962	0.787809	0.322367	0.830495
AL121830.1	0.1321	0	1.44569	-4.19528	2.45664	0.087686	0.515721
AL121832.2	10.1057	15.3498	264.972	-0.0434481	0.259232	0.866896	0.98719
AL121839.2	6.30779	5.58176	137.579	-0.806877	0.50909	0.11298	0.581457
AL121845.1	2.17966	4.16667	58.0009	0.229566	0.415109	0.580246	0.934101
AL121852.1	0.544914	1.00236	13.8592	0.275311	0.616633	0.655255	0.949416
AL121890.2	0.231176	0.687893	7.7679	0.950549	0.782201	0.224281	0.745441
AL121890.3	0	0.53066	3.79316	5.15831	1.68535	0.00220835	0.0546907
AL121890.4	1.07332	1.86714	26.0572	0.142697	0.4657	0.75929	0.966507
AL121890.5	0.379789	0.766509	9.90024	0.341693	0.694067	0.622504	0.942066
AL121895.1	0.181638	0.393082	5.29131	0.302039	0.941346	0.748318	0.96448
AL121899.1	9.75892	13.3648	262.889	-0.0818459	0.187178	0.661921	0.950942
AL121899.4	0	0.668239	5.03493	5.56769	1.57834	0.000419414	0.020918
AL121904.2	0	0.412736	3.21571	4.91364	1.74466	0.0048568	0.0907905
AL121906.2	0.313738	0.628931	8.15918	0.27757	0.83904	0.740781	0.964426
AL121917.1	6.95178	11.3601	190.373	0.0943004	0.31996	0.768204	0.968491
AL121928.1	0.396301	0.452044	8.0313	-0.565456	0.973269	0.56125	0.928496
AL121929.2	0.478864	1.02201	13.5666	0.372167	0.946621	0.694207	0.956089
AL121929.3	0.660502	1.25786	16.7382	0.33567	0.697765	0.630471	0.943696
AL121932.2	1.46962	2.53538	40.6673	-0.0162008	0.625712	0.979344	0.996712
AL121933.2	2.32827	0.923742	39.7555	-1.90792	0.827942	0.0211994	0.234115
AL121944.1	7.26552	13.3844	209.609	0.310274	0.264601	0.240952	0.761503
AL121956.5	7.26552	4.00943	159.171	-1.68956	0.504889	0.000818689	0.0303733
AL121956.7	0.363276	0.786164	10.6566	0.634452	0.75681	0.401849	0.87276
AL121972.1	0.445839	0.766509	11.2026	-0.159238	0.936555	0.86499	0.986994
AL121977.2	0.511889	1.15959	18.5623	0.950832	0.991636	0.337634	0.838909
AL121987.1	0.759577	1.43475	21.4689	0.109362	0.694891	0.874945	0.98801
AL121987.2	1.60172	2.71226	39.3676	0.0581403	0.373655	0.876349	0.988187
AL121989.1	0.809115	1.43475	19.5457	0.130892	0.528085	0.804241	0.975701
AL121990.1	0.577939	1.51336	18.9194	0.828846	0.743318	0.264824	0.784787
AL121992.1	1.4531	2.8695	40.8112	0.251878	0.420588	0.549259	0.92712
AL122003.2	0	0.43239	3.5874	5.08042	1.74514	0.00360069	0.0753313
AL122014.1	2.49339	3.63601	84.6734	-0.0810617	0.543277	0.881389	0.988187
AL122023.1	1.28798	1.98506	30.0008	-0.0753869	0.470652	0.872743	0.98801
AL122035.1	16.5621	28.4984	587.041	0.21944	0.225138	0.329715	0.835151
AL122035.2	1.17239	1.76887	26.6089	-0.0732018	0.420375	0.86176	0.98656
AL122058.1	3.61625	6.17138	95.8718	0.225259	0.334752	0.501003	0.915211
AL122125.1	0.677015	0.687893	13.5616	-0.520358	0.619949	0.40127	0.87276
AL132633.1	0.330251	1.65094	24.6137	2.09782	0.859837	0.0146958	0.183888
AL132639.2	2.04756	3.30189	49.8717	0.0545061	0.396113	0.890555	0.988187
AL132655.2	0.990753	2.53538	30.3883	0.657887	0.521641	0.207241	0.724874
AL132656.2	0.743065	1.47406	19.61	0.378772	0.523533	0.469377	0.902767
AL132656.3	0.412814	0.923742	11.7507	0.481055	0.730889	0.510424	0.918352
AL132657.1	2.67503	2.94811	54.7409	-0.610827	0.383026	0.110771	0.577827
AL132709.7	1.61823	1.88679	35.5885	-0.5561	0.5659	0.325764	0.832888
AL132712.1	0.445839	0.786164	12.3634	0.0873907	0.713274	0.902487	0.988551
AL132718.1	0.231176	0.412736	5.83724	0.17646	0.994881	0.85922	0.986096
AL132780.1	10.7166	19.4772	399.812	0.385878	0.238417	0.105555	0.563891
AL132780.2	13.111	20.9316	402.173	0.119678	0.203303	0.556085	0.927989
AL132800.1	12.467	17.5314	343.496	-0.0801245	0.203546	0.693844	0.956012
AL132857.1	42.2886	35.2201	1942.53	-0.852677	0.391273	0.0293139	0.285921
AL132986.1	0.379789	0.845126	10.8956	0.644197	0.766986	0.40096	0.87276
AL132989.1	1.02378	1.08097	19.975	-0.599493	0.512705	0.242293	0.7625
AL132996.1	1.50264	2.75157	45.4893	0.273369	0.442224	0.536464	0.924136
AL133163.3	0.495376	0.884434	14.7511	0.0746904	0.780836	0.923795	0.991412
AL133166.1	3.36856	6.19104	190.506	0.836305	0.412106	0.0424231	0.352996
AL133215.2	1.40357	1.76887	31.2802	-0.306212	0.405629	0.450305	0.896293
AL133216.1	0.429326	1.82783	18.7204	1.42646	0.944456	0.130954	0.617384
AL133227.1	6.37384	10.1022	161.103	0.0305942	0.407691	0.940181	0.992807
AL133230.1	0.264201	0.511006	6.83982	0.277819	0.822859	0.735645	0.96356
AL133243.2	9.62682	13.8954	235.363	-0.137687	0.227118	0.544358	0.926699
AL133243.3	12.1697	18.691	323.101	-0.0646829	0.221648	0.770419	0.968756
AL133245.1	2.50991	3.65566	57.8821	-0.144241	0.381803	0.705588	0.958622
AL133255.1	0.511889	0.609277	10.4532	-0.435227	0.647162	0.501255	0.915211
AL133257.1	1.51915	0.569969	30.3877	-2.20074	0.710219	0.00194382	0.0508104
AL133259.1	1.07332	2.79088	36.7568	0.798284	0.399753	0.0458314	0.367096
AL133260.2	0.875165	1.70991	23.0249	0.26904	0.469119	0.566307	0.930279
AL133279.1	0	1.69025	12.3564	6.86298	1.40265	9.94e-07	0.00041501
AL133284.1	0	0.766509	5.46229	5.68717	1.66008	0.000612921	0.0257423
AL133297.2	6.47292	8.98192	155.959	-0.152898	0.24348	0.530023	0.921614
AL133299.1	0.577939	0.86478	12.9392	-0.101534	0.572695	0.85928	0.986096
AL133304.3	6.91876	10.0039	314.967	0.0133093	0.516294	0.979434	0.996712
AL133325.3	0.594452	2.63365	29.939	1.5386	1.1927	0.197044	0.713518
AL133330.1	0.957728	0.805818	20.1123	-1.16639	0.672638	0.0829081	0.502563
AL133334.1	6.34082	11.2225	179.711	0.281544	0.281264	0.316829	0.827577
AL133335.1	0.957728	1.55267	28.7816	0.21996	0.43507	0.613155	0.940714
AL133338.1	4.40885	10.4953	146.721	0.732695	0.403681	0.0695184	0.459071
AL133342.1	1.10634	1.86714	26.9764	0.0186024	0.66258	0.977602	0.996613
AL133343.2	4.7391	5.69969	110.564	-0.364818	0.518267	0.481483	0.907816
AL133346.1	5.36658	7.03616	249.726	0.00558618	0.503326	0.991145	0.998863
AL133351.4	6.14267	8.54953	150.322	-0.25318	0.305247	0.406862	0.87425
AL133353.1	8.2893	13.8758	228.642	0.111451	0.252227	0.658583	0.950166
AL133367.1	0.544914	1.55267	17.8042	0.823936	0.745291	0.268933	0.788055
AL133370.1	0.77609	1.02201	16.3373	-0.235039	0.642475	0.71449	0.95962
AL133372.3	0.379789	0.628931	10.9218	0.30618	0.717233	0.669459	0.952815
AL133375.1	1.12285	2.02437	28.5143	0.181095	0.439359	0.680208	0.954602
AL133383.1	0.264201	0.550314	7.85994	0.343989	0.819154	0.674535	0.953688
AL133390.1	0.478864	0.982704	12.8781	0.26744	0.67919	0.693756	0.956012
AL133395.1	1.15588	1.63129	29.0114	-0.0353698	0.796004	0.964558	0.996285
AL133405.1	0.363276	0.648585	9.37982	0.181904	0.729953	0.803206	0.975701
AL133405.2	0.462351	0.727201	14.8588	0.265167	0.755376	0.725558	0.962015
AL133410.1	14.1347	17.0597	371.46	-0.424829	0.216686	0.0499288	0.38576
AL133415.1	4.64003	6.91824	116.301	-0.121311	0.516135	0.81418	0.976929
AL133445.2	0.396301	0.766509	10.3022	0.288277	0.69611	0.678782	0.954252
AL133445.3	0.478864	0.805818	11.957	0.109162	0.676765	0.871857	0.98801
AL133453.1	16.0007	29.5204	536.757	0.543399	0.480486	0.258082	0.777757
AL133465.1	0	0.235849	1.9976	4.23452	3.03079	0.162362	0.670469
AL133475.1	0.1321	0.943396	12.0661	2.77552	1.01879	0.00644317	0.108138
AL133477.1	1.22193	2.10299	29.6602	0.156539	0.558661	0.779321	0.971361
AL133480.1	8.85073	15.1926	255.143	0.0893424	0.385229	0.8166	0.977168
AL133482.1	0.445839	0	5.60969	-6.14823	1.77816	0.000544955	0.0241355
AL133485.3	0	0.805818	6.01572	5.82655	1.60841	0.000291716	0.0169218
AL133492.1	2.69155	2.12264	55.464	-1.1549	0.655952	0.0782972	0.488347
AL133516.1	0.1321	0.43239	4.5548	1.12439	1.45366	0.439231	0.890227
AL133520.1	1.81638	2.1423	40.8112	-0.461236	0.637772	0.469558	0.902767
AL133523.1	5.74637	10.8491	164.897	0.317855	0.315275	0.313366	0.824346
AL133538.1	0.90819	2.10299	30.3651	0.74446	0.567791	0.189807	0.704558
AL133551.1	0.643989	1.9261	21.811	0.843208	0.644418	0.19071	0.705319
AL135744.1	0.941215	0.943396	18.2483	-0.714656	0.610843	0.242021	0.762378
AL135784.1	2.84016	4.30425	71.0843	-0.0410964	0.351737	0.906988	0.989289
AL135786.2	0.429326	0.412736	8.25232	-0.774887	0.794309	0.329288	0.834858
AL135791.1	4.93725	7.86164	125.157	-0.0122844	0.231457	0.957673	0.995593
AL135818.1	0.77609	1.13994	18.4351	-0.132642	0.488715	0.786076	0.972929
AL135878.1	2.11361	3.77358	88.7791	0.286993	0.292955	0.327259	0.833265
AL135905.1	0.693527	1.23821	17.8479	0.13988	0.51997	0.787918	0.973069
AL135905.2	3.17041	3.5967	65.4739	-0.458199	0.370368	0.216034	0.735375
AL135910.1	5.20145	8.52987	159.409	0.130122	0.385727	0.73586	0.96356
AL135923.2	0	0.589623	13.3169	6.97145	1.55749	7.6e-06	0.00179871
AL135925.1	19.683	29.6973	552.5	-0.0360561	0.37008	0.922387	0.991225
AL135978.1	9.51123	13.9151	253.752	-0.0772361	0.28831	0.788782	0.973069
AL135999.1	2.22919	3.67531	54.8417	0.121517	0.378652	0.748271	0.96448
AL135999.3	0.330251	0.491352	7.21805	-0.101925	0.857483	0.905382	0.988999
AL136018.1	1.88243	2.55503	55.1353	-0.12924	0.348972	0.711126	0.958823
AL136038.3	0.941215	2.47642	29.9324	0.802151	0.512428	0.117491	0.591035
AL136038.4	20.7067	28.7146	642.675	-0.141679	0.206663	0.492995	0.912488
AL136040.1	2.09709	3.5967	53.693	0.124064	0.469641	0.791651	0.973371
AL136040.2	3.00528	4.46148	75.6721	-0.0644252	0.377924	0.864639	0.986911
AL136084.1	0.313738	0.668239	8.64548	0.392704	0.861665	0.648569	0.947911
AL136084.2	0	0.0982704	0.739638	2.79091	2.79755	0.318461	0.828346
AL136090.2	0.231176	0.786164	8.579	0.96386	0.802831	0.229915	0.751679
AL136097.2	0.97424	1.86714	25.727	0.259376	0.436114	0.552015	0.92733
AL136114.1	1.20542	1.80818	30.1633	-0.120789	0.441266	0.78429	0.972806
AL136115.2	4.16116	6.46619	107.758	-0.0381419	0.348861	0.912939	0.990497
AL136115.3	0.313738	0.511006	7.28966	0.0304772	0.90623	0.973172	0.996598
AL136131.3	0.445839	0.589623	9.59686	-0.233264	0.876115	0.790048	0.973069
AL136141.1	0.478864	0.923742	12.3049	0.276656	0.788451	0.725675	0.962015
AL136146.2	0.957728	1.21855	20.3101	-0.267032	0.564597	0.636242	0.945191
AL136162.1	0.743065	3.69497	36.6534	1.68234	0.751992	0.0252746	0.262878
AL136169.1	5.15192	8.52987	134.604	0.0506818	0.220982	0.818598	0.977327
AL136171.2	4.26024	7.31132	122.714	0.272774	0.337726	0.419276	0.879384
AL136221.1	0	0.511006	3.90004	5.18881	1.72197	0.00258432	0.0605827
AL136295.2	1.07332	1.37579	22.7129	-0.305733	0.469146	0.514608	0.918775
AL136295.22	1.20542	2.35849	32.3908	0.286545	0.459827	0.53318	0.922608
AL136295.6	1.12285	1.21855	22.7445	-0.512309	0.528535	0.332395	0.836779
AL136295.7	2.8897	4.69733	70.5477	0.0118709	0.319567	0.970368	0.996476
AL136298.1	4.35931	12.2642	184.33	0.846082	0.568072	0.136384	0.627378
AL136304.1	1.04029	1.59198	24.3125	-0.0284908	0.442501	0.948663	0.993697
AL136305.1	1.65125	2.06368	47.6348	-0.381143	0.454414	0.401605	0.87276
AL136307.1	1.73382	3.43947	51.3177	0.412934	0.360266	0.251716	0.771399
AL136317.2	1.0568	2.24057	30.9441	0.533432	0.748163	0.475852	0.905384
AL136366.1	18.2794	29.5794	918.507	0.305789	0.326687	0.349256	0.846905
AL136368.1	0	0.746855	5.31993	5.64672	1.57372	0.000333059	0.0181146
AL136418.1	12.3844	11.5369	297.757	-0.755038	0.300263	0.011917	0.160707
AL136419.2	0.396301	0	4.86634	-5.94104	1.63443	0.000278058	0.0165086
AL136419.3	2.01453	4.55975	63.9273	0.578346	0.43425	0.182917	0.698003
AL136439.1	0	0.353774	2.59488	4.60652	1.99332	0.0208342	0.231118
AL136441.1	0.561427	1.23821	22.6942	0.23249	0.582949	0.690028	0.955702
AL136442.1	0.346764	0.668239	9.92705	0.263159	0.79319	0.74006	0.964426
AL136456.1	9.36262	9.39465	562.636	-0.308002	0.302942	0.309294	0.821265
AL136501.1	0.0990753	0	1.41633	-4.15124	3.0814	0.177918	0.691191
AL136526.1	0.313738	0.628931	8.3965	0.27183	0.731418	0.710155	0.958626
AL136531.1	0.561427	1.6706	19.1184	0.93075	0.549892	0.090531	0.523381
AL136964.1	0	0.452044	3.38973	4.98855	1.73994	0.0041428	0.0815911
AL136979.1	0.280713	1.08097	11.425	1.17099	0.86971	0.17817	0.691736
AL136981.3	0	0.452044	3.17233	4.90186	1.93502	0.0113013	0.155121
AL136982.3	0.495376	0.609277	10.8271	-0.314915	0.795192	0.692087	0.955702
AL136984.1	1.53567	2.6533	38.0387	0.15054	0.413144	0.715576	0.959974
AL136988.2	3.18692	4.52044	74.453	-0.106155	0.300437	0.723837	0.961398
AL137003.1	5.58124	3.87186	116.949	-1.17681	0.30903	0.000140064	0.0110605
AL137009.1	19.4683	29.0684	814.427	0.0670587	0.251831	0.79002	0.973069
AL137017.1	2.36129	5.69969	100.228	0.766336	0.513611	0.135684	0.6258
AL137024.1	2.84016	4.65802	100.355	0.344175	0.68013	0.612827	0.940692
AL137025.1	0.693527	1.39544	19.3784	0.289381	0.698901	0.678837	0.954252
AL137026.3	0.511889	0.805818	13.2659	-0.275328	1.41554	0.845782	0.982547
AL137060.3	0	0.589623	4.35487	5.35738	1.64933	0.00116133	0.0378838
AL137077.2	2.14663	4.61871	63.4533	0.523606	0.303853	0.0848484	0.508384
AL137100.3	8.22325	12.7162	334.299	0.0412342	0.488757	0.932766	0.991844
AL137127.1	0.214663	0.353774	5.20332	0.0813034	1.3828	0.953114	0.995115
AL137139.2	12.0376	28.1053	2002.46	1.38056	0.488023	0.00467102	0.0887999
AL137139.3	0.528402	2.33884	26.5097	1.63606	0.77405	0.0345461	0.314048
AL137157.1	0.825627	1.1989	18.746	-0.051031	0.592178	0.931327	0.991844
AL137182.1	4.29326	6.83962	110.144	0.0238383	0.447736	0.957539	0.995593
AL137186.2	0.825627	1.23821	19.1519	-0.0762489	0.569531	0.893497	0.988187
AL137230.1	0	0.648585	4.71855	5.47054	1.58622	0.000563081	0.0245979
AL137244.1	0	0.353774	2.52747	4.5727	1.88189	0.0151055	0.187775
AL137779.1	2.72457	4.0684	64.1274	-0.116552	0.310785	0.707643	0.958626
AL137779.2	3.88045	7.37028	107.178	0.290584	0.382443	0.447368	0.895298
AL137781.1	0.495376	0.668239	12.6615	-0.420836	0.717848	0.55771	0.927989
AL137786.1	1.10634	2.55503	33.3724	0.589692	0.671575	0.379904	0.865072
AL137796.1	0.627477	1.17925	16.2822	0.308849	0.595947	0.604284	0.939005
AL137802.2	4.12814	10.6525	144.173	0.826903	0.473242	0.0805825	0.495892
AL137847.1	6.42338	7.88129	151.311	-0.402835	0.312522	0.197404	0.714018
AL137847.2	8.32232	10.1022	207.629	-0.49087	0.343376	0.152849	0.653236
AL137856.1	0.990753	2.16195	36.0753	0.393042	0.518084	0.448064	0.895312
AL138479.2	0.1321	0	1.47916	-4.22519	2.34281	0.0713136	0.464563
AL138686.1	2.26222	3.53774	54.3512	-0.0115811	0.320086	0.971138	0.996476
AL138689.2	1.71731	3.32154	49.9754	0.294111	0.652081	0.651965	0.948856
AL138690.1	0	0.137579	0.96114	3.18189	2.59248	0.21969	0.739678
AL138694.1	0.792602	0.766509	19.0052	-0.795134	0.525958	0.130589	0.616376
AL138701.2	0.743065	1.08097	32.1655	0.32135	0.823276	0.696292	0.956165
AL138716.1	1.86592	1.78852	36.9048	-0.801664	0.437586	0.0669492	0.450097
AL138720.1	8.19022	8.52987	461.023	-0.419239	0.325875	0.198267	0.714777
AL138724.1	3.78137	4.67767	86.4639	-0.360619	0.391589	0.357097	0.851496
AL138733.1	12.2688	16.1557	351.954	-0.185816	0.261118	0.476701	0.905968
AL138740.1	0.77609	1.1989	19.6604	0.0290398	0.654393	0.964604	0.996285
AL138756.1	4.26024	5.69969	102.02	-0.235236	0.267363	0.378948	0.864226
AL138760.1	8.70211	9.74843	201.444	-0.550844	0.273651	0.0441207	0.361238
AL138762.1	10.1057	17.7869	279.146	0.142528	0.238021	0.549303	0.92712
AL138767.1	0.84214	1.33648	21.1445	-0.091521	0.718933	0.898702	0.988187
AL138767.3	0.297226	0.746855	10.1031	0.790695	0.879141	0.368442	0.858085
AL138778.1	0	0.648585	5.82186	5.77178	1.66863	0.000542177	0.0241355
AL138781.1	0.561427	0.687893	12.3013	-0.214758	0.772753	0.78108	0.971776
AL138787.2	18.1803	22.897	475.965	-0.368137	0.183827	0.0452174	0.365606
AL138789.1	0	0.53066	3.71794	5.13214	1.74034	0.00318883	0.0693436
AL138799.3	1.60172	2.63365	50.5423	0.162622	0.430199	0.705419	0.958586
AL138820.1	1.56869	2.94811	41.4697	0.251629	0.38656	0.515083	0.918805
AL138824.1	1.68428	4.52044	62.3777	0.709092	0.450646	0.115603	0.587489
AL138828.1	5.48217	8.92296	346.833	0.552525	0.620602	0.373302	0.860055
AL138831.1	8.05812	15.3498	228.74	0.306873	0.328351	0.350001	0.847144
AL138895.1	2.93923	4.71698	75.193	0.034862	0.450757	0.938352	0.992533
AL138921.1	0.379789	0.648585	9.36798	0.138809	0.745066	0.852207	0.984882
AL138927.1	0.891678	1.41509	41.5878	0.129753	0.576736	0.821996	0.977869
AL138955.1	0.495376	1.37579	15.2668	0.755491	0.790812	0.339408	0.840435
AL138960.1	0	0.569969	4.06606	5.26211	1.8047	0.00354806	0.0747576
AL138963.1	0	0.569969	4.17695	5.29805	1.72515	0.00213294	0.0537334
AL138963.3	0.84214	0.766509	15.7902	-0.854493	0.781037	0.273933	0.793563
AL138966.2	1.4531	2.90881	40.8802	0.362056	0.358546	0.312596	0.823873
AL138976.2	2.46037	3.51808	58.3654	-0.05062	0.397117	0.898569	0.988187
AL138995.1	2.46037	2.29953	47.8822	-0.718345	0.382185	0.0601663	0.426952
AL138999.2	0.891678	2.00472	27.2798	0.502957	0.463134	0.277485	0.796166
AL139011.1	1.42008	1.78852	30.0645	-0.330732	0.537661	0.538467	0.92426
AL139021.1	13.788	20.2634	393.347	0.0120679	0.271937	0.964603	0.996285
AL139021.2	16.3804	25.1572	510.228	0.0562982	0.228047	0.805008	0.975832
AL139022.1	8.86724	15.5071	240.453	0.176889	0.440846	0.688238	0.955313
AL139023.1	0.297226	0	5.70649	-6.16277	1.60209	0.000119717	0.0100668
AL139035.2	0.445839	0.943396	13.0121	0.388335	0.689469	0.573273	0.931805
AL139042.1	0.71004	0.884434	19.6903	-0.155881	0.515482	0.762349	0.967308
AL139090.1	0	0.235849	1.75609	4.05268	2.22908	0.0690494	0.45769
AL139095.4	4.32629	6.87893	110.193	-0.0592368	0.358462	0.868745	0.987415
AL139099.1	1.23844	1.69025	26.5909	-0.216198	0.511857	0.672748	0.953144
AL139099.2	0.346764	0.452044	7.30522	-0.321624	0.775876	0.678486	0.954252
AL139106.1	7.79392	13.2469	236.097	0.215627	0.309845	0.48648	0.910686
AL139120.1	0.577939	1.13994	15.281	0.219493	0.762693	0.77351	0.969974
AL139142.1	3.63276	5.71934	93.7096	-0.0445122	0.301304	0.882554	0.988187
AL139147.1	0.743065	2.81053	29.527	1.18294	0.738924	0.1094	0.57459
AL139190.1	0	0.707547	5.44609	5.6809	1.58754	0.00034567	0.0185952
AL139220.2	8.19022	19.2807	328.754	0.706423	0.387702	0.0684434	0.455759
AL139232.1	0	0.157233	1.0482	3.30737	3.43835	0.336096	0.837698
AL139241.1	0.445839	0.569969	9.43791	-0.39311	0.9624	0.68293	0.954647
AL139243.1	1.43659	1.80818	30.6691	-0.359462	0.390927	0.357829	0.851805
AL139246.5	7.69485	18.691	515.742	1.03694	0.623489	0.0962871	0.539901
AL139260.1	54.574	72.2484	4921.8	-0.0700805	0.162058	0.665422	0.951195
AL139274.2	2.8897	7.1934	97.547	0.770912	0.346308	0.0260081	0.266603
AL139286.2	1.48613	4.02909	48.2625	0.677775	0.388692	0.0812063	0.497833
AL139288.1	0.379789	0.86478	10.5797	0.461189	0.712192	0.517268	0.919181
AL139289.1	1.91546	3.75393	52.7549	0.294529	0.550357	0.592539	0.935524
AL139294.1	6.09313	9.98428	172.532	0.113457	0.464137	0.806884	0.976233
AL139300.2	2.03104	4.5794	59.7283	0.394722	0.49381	0.424093	0.882802
AL139317.1	0.957728	1.49371	22.9861	-0.167783	0.537973	0.755132	0.966307
AL139317.3	1.00727	1.49371	23.1625	-0.0414361	0.45796	0.927906	0.991821
AL139317.5	30.9941	43.9072	1288.81	-0.186443	0.259325	0.472168	0.904463
AL139330.1	0.478864	1.10063	13.9971	0.549367	0.751961	0.465036	0.902028
AL139339.1	0.396301	0.727201	10.4337	0.243554	0.662461	0.713134	0.959229
AL139339.2	0.660502	1.12028	15.676	0.129514	0.616672	0.833651	0.98113
AL139340.1	0.561427	0.314465	9.27657	-1.66101	0.826448	0.04445	0.362309
AL139353.2	6.02708	10.9866	169.387	0.146945	0.350795	0.675296	0.954063
AL139381.1	0.264201	1.29717	13.4663	1.80024	0.877693	0.0402564	0.343674
AL139383.1	3.35205	8.25472	183.364	1.28475	0.65736	0.0506527	0.389143
AL139384.1	0.957728	1.70991	24.5568	0.20355	0.505624	0.687262	0.95521
AL139384.2	1.25495	1.37579	25.8381	-0.503198	0.499008	0.313265	0.824346
AL139385.1	0.379789	0.668239	10.095	0.26239	0.671114	0.695815	0.956165
AL139393.1	4.45839	8.94261	158.879	0.361709	0.225006	0.107933	0.570836
AL139398.1	0.313738	0.687893	9.00314	0.45088	0.79894	0.572517	0.93145
AL139407.1	0.743065	1.53302	19.9513	0.396383	0.515702	0.442114	0.891354
AL139423.1	0.941215	1.57233	22.8617	-0.0533329	0.571318	0.925625	0.991821
AL139424.2	4.11162	6.74135	104.51	0.0647928	0.323123	0.841074	0.981725
AL139424.3	5.43263	8.70676	135.591	0.0639156	0.226386	0.77769	0.970824
AL139807.1	17.107	23.8404	589.243	-0.00038839	0.31858	0.999027	0.999463
AL139815.1	16.6612	22.3664	614.613	-0.0761506	0.384964	0.843192	0.981785
AL139819.1	0.660502	1.06132	16.948	0.0145816	0.631658	0.981583	0.996978
AL157369.1	1.02378	1.63129	23.6455	-0.0233166	0.503553	0.963068	0.996285
AL157371.2	0	0.53066	4.75848	5.47701	1.64088	0.000844301	0.0308176
AL157373.2	2.52642	1.63129	51.519	-1.41033	0.746299	0.0587895	0.421573
AL157388.1	8.85073	14.0527	315.772	0.185087	0.543368	0.733382	0.963175
AL157392.1	0.677015	0.766509	13.2748	-0.507763	1.21634	0.676349	0.954063
AL157392.2	5.25099	9.00157	167.767	-0.218099	0.78316	0.780639	0.971673
AL157392.3	28.5172	41.4898	972.111	-0.105017	0.210173	0.617309	0.941208
AL157394.3	1.12285	2.04403	30.1922	0.353433	0.564188	0.531023	0.921782
AL157395.1	0.643989	1.61164	19.7472	0.537084	0.715148	0.452646	0.897426
AL157396.1	0.165125	1.17925	14.8806	2.49064	0.832696	0.00278011	0.0637176
AL157400.2	0	0.923742	6.47483	5.93259	1.68848	0.000442147	0.0215604
AL157400.3	6.01057	13.6399	223.68	0.661687	0.484366	0.171912	0.683485
AL157400.4	0	0.491352	3.64698	5.10118	1.80809	0.00478278	0.09014
AL157700.1	1.35403	1.72956	29.9446	-0.273273	0.421518	0.516787	0.918874
AL157756.1	1.321	2.53538	35.7784	0.251666	0.373634	0.500588	0.915211
AL157762.1	0.412814	0	4.81532	-5.92097	1.58387	0.000185276	0.0131372
AL157778.1	38.8871	57.8616	4885.56	0.350062	0.252804	0.166139	0.675801
AL157786.1	4.30978	7.33097	120.883	0.131856	0.272611	0.628615	0.943133
AL157813.1	0.313738	1.43475	14.7576	1.60897	0.719385	0.0253135	0.262878
AL157823.2	0	0.825472	6.036	5.82485	1.53113	0.000142212	0.0111232
AL157827.2	3.63276	7.27201	109.839	0.410215	0.274027	0.134396	0.623002
AL157829.1	1.56869	2.45676	44.4609	0.114431	0.467676	0.806705	0.9762
AL157834.1	1.53567	2.43711	40.9076	0.0744166	0.514893	0.885083	0.988187
AL157834.2	1.89894	2.98742	46.503	-0.0713556	0.373548	0.848509	0.983884
AL157834.4	6.39036	8.78538	172.983	-0.203198	0.454427	0.654765	0.949416
AL157838.1	8.19022	5.58176	165.093	-1.39162	0.537084	0.00956811	0.139326
AL157871.4	14.6631	17.9442	511.54	-0.549508	0.3551	0.121749	0.600171
AL157871.6	2.90621	4.30425	67.3738	-0.100395	0.313724	0.748959	0.96448
AL157884.2	0.577939	1.08097	15.2014	0.185377	0.542498	0.732569	0.96317
AL157886.1	3.21995	4.55975	117.087	0.0946639	0.253077	0.708366	0.958626
AL157888.1	0	0.373428	2.66192	4.6479	1.84709	0.0118582	0.160238
AL157893.2	7.61229	10.7115	189.351	-0.196539	0.313893	0.531227	0.921782
AL157895.1	0.627477	0.982704	17.2131	0.41003	0.582825	0.481731	0.907853
AL157896.1	1.04029	1.35613	23.7654	-0.506064	1.37306	0.712451	0.959229
AL157904.1	0.677015	1.47406	19.5364	0.598201	0.689084	0.385334	0.867245
AL157911.1	22.0938	25.6486	1093.95	-0.217349	0.293325	0.458703	0.900444
AL157912.1	4.67305	10.1612	139.549	0.456638	0.365118	0.211058	0.730139
AL157931.1	0.990753	3.30189	48.5107	1.37392	0.780934	0.0785214	0.488908
AL157935.1	0.313738	0.609277	8.31865	0.416632	0.772387	0.589605	0.935385
AL157938.2	19.039	30.1494	574.567	0.118215	0.295546	0.689164	0.955468
AL157938.3	11.1129	19.0841	312.207	0.130344	0.205819	0.52654	0.921471
AL157944.1	1.02378	1.04167	24.3339	-0.335415	0.580656	0.563502	0.92893
AL157997.1	1.35403	1.15959	24.5617	-0.890965	0.468637	0.057278	0.41631
AL158011.1	1.60172	1.90645	35.3893	-0.404689	0.449213	0.36765	0.857281
AL158038.1	0.115588	0.393082	7.86153	1.74355	1.56267	0.264529	0.784525
AL158055.1	4.49141	12.7948	266.745	1.49421	1.58127	0.344686	0.844224
AL158058.1	0.677015	1.55267	25.869	0.75318	0.440637	0.0873958	0.51513
AL158058.2	0	0.471698	4.12545	5.27197	1.65455	0.00144081	0.0431331
AL158063.1	0	0.550314	4.25609	5.32266	1.6836	0.00156968	0.0452256
AL158064.1	1.10634	1.82783	36.5159	-0.0542447	0.452751	0.904633	0.988999
AL158068.2	0.891678	1.21855	19.8729	-0.238628	0.583614	0.682627	0.954647
AL158070.1	0	1.00236	7.46371	6.13635	1.52384	5.65e-05	0.00617518
AL158071.2	2.7576	4.61871	78.1039	0.194877	0.286965	0.497077	0.913817
AL158071.3	0.231176	0.766509	8.71982	1.06401	0.769381	0.166682	0.676841
AL158071.4	0.346764	0.53066	8.15445	-0.165922	0.791164	0.833887	0.981199
AL158077.2	0.313738	1.29717	17.3264	1.46913	0.697239	0.0351113	0.316876
AL158136.1	0	0.589623	4.31093	5.3442	1.69207	0.0015865	0.0454844
AL158151.1	4.54095	8.74607	144.551	0.316413	0.28246	0.262626	0.781139
AL158151.4	0.825627	1.49371	21.0219	0.232274	0.475107	0.624922	0.942066
AL158154.3	0.297226	0.628931	8.90868	0.648867	0.883954	0.462918	0.901581
AL158163.1	2.08058	3.43947	52.6414	0.115658	0.451218	0.7977	0.974761
AL158163.2	1.1889	1.96541	29.2313	0.0259024	0.463328	0.955417	0.995528
AL158166.2	0.511889	0.412736	9.46784	-0.872439	0.75372	0.247064	0.765969
AL158167.1	0.941215	1.13994	21.7994	-0.457337	0.907172	0.614167	0.941175
AL158195.1	0.561427	0.825472	14.2557	-0.131818	0.729709	0.856646	0.985619
AL158196.1	0.346764	0.766509	9.68663	0.479878	0.760291	0.527925	0.921471
AL158198.1	1.17239	1.80818	42.2665	0.110173	0.44749	0.805526	0.976172
AL158206.1	2.87318	4.42217	72.334	-0.0430509	0.406032	0.91556	0.990801
AL158207.2	0.743065	0.707547	13.7785	-0.631174	0.745281	0.397054	0.871684
AL158212.1	1.63474	3.67531	50.9643	0.5771	0.33145	0.0816597	0.499362
AL158212.2	3.89696	5.12972	87.0509	-0.266102	0.348446	0.445057	0.893635
AL158212.3	4.12814	6.64308	102.181	0.0547711	0.28831	0.84933	0.984142
AL158212.5	0.610964	0.943396	14.4779	0.0521431	0.587402	0.929265	0.991821
AL158216.1	0.396301	0.96305	12.5781	0.514782	0.859389	0.549167	0.92712
AL158801.2	0.396301	0.923742	12.7661	0.599057	0.923814	0.516687	0.918874
AL158801.3	3.71532	7.33097	103.109	0.311148	0.41429	0.452629	0.897426
AL158825.2	0.346764	0.786164	9.78532	0.513837	0.684416	0.452792	0.897426
AL158828.1	0.495376	0.687893	14.2093	0.221485	0.624715	0.722936	0.961391
AL158832.2	0.478864	0.609277	10.0968	-0.351732	0.711393	0.621004	0.942021
AL158835.1	0	0.452044	3.29886	4.9535	1.76344	0.00496972	0.0919334
AL158835.2	0.412814	0.727201	10.0811	0.0685444	0.689983	0.920867	0.991225
AL159156.1	1.46962	2.08333	54.9235	-0.0413515	0.534938	0.938384	0.992533
AL159169.2	1.53567	3.10535	41.4686	0.36011	0.371585	0.332486	0.836913
AL159169.3	0.330251	0.550314	7.9123	0.137149	0.892958	0.877933	0.988187
AL159978.1	0.677015	1.39544	18.3342	0.32883	0.502163	0.512579	0.918358
AL160006.1	2.41083	3.93082	59.4044	0.106119	0.353853	0.764256	0.967866
AL160163.1	0.313738	0.53066	7.65866	-0.00101791	0.781606	0.998961	0.999448
AL160171.1	0	1.04167	8.1365	6.26034	1.71204	0.00025552	0.0158977
AL160254.1	4.02906	8.60849	126.157	0.569064	0.466952	0.222967	0.743666
AL160262.1	0.594452	1.86714	21.8794	1.05037	0.646189	0.104059	0.561354
AL160272.1	3.0218	2.77123	103.286	-0.718388	0.509135	0.158246	0.661835
AL160291.1	2.08058	3.34119	53.4055	0.0192305	0.346728	0.95577	0.995528
AL160313.1	5.84544	9.8467	170.283	0.0951617	0.240756	0.692649	0.955702
AL160314.2	8.85073	17.6101	343.674	0.488432	0.409143	0.232559	0.754078
AL160396.1	0	0.471698	3.83674	5.17734	1.79808	0.00398465	0.0797013
AL160408.2	0.495376	0.845126	11.7283	0.0801916	0.637798	0.899944	0.98848
AL160412.1	2.54293	3.98978	66.1172	-0.0679501	0.381349	0.858579	0.986096
AL161421.1	5.25099	8.51022	136.713	0.0823127	0.287339	0.774522	0.970221
AL161430.1	4.72259	7.27201	119.265	-0.060363	0.270728	0.823562	0.978076
AL161443.1	2.54293	4.91352	79.0344	0.401751	0.328863	0.221845	0.742133
AL161449.2	2.03104	1.94575	45.119	-0.776685	0.403687	0.0543569	0.404681
AL161457.1	0.0825627	0	0.959915	-3.59486	2.59523	0.165998	0.675732
AL161457.2	3.48415	5.71934	86.7433	0.0552894	0.298064	0.85284	0.984882
AL161628.1	0	0.569969	4.05042	5.25574	1.91907	0.00616837	0.105639
AL161629.1	0.297226	0.707547	10.0627	0.222929	0.708309	0.752963	0.965822
AL161652.1	0.297226	0	3.57798	-5.49577	1.84566	0.00290452	0.0655325
AL161665.1	5.33355	10.1415	146.549	0.288078	0.290836	0.321922	0.830148
AL161665.2	0.577939	2.77123	27.6661	1.68191	0.654616	0.0101903	0.145043
AL161668.3	0.313738	0.727201	11.3694	0.0728603	0.723144	0.919745	0.991225
AL161669.3	0	0.845126	7.44044	6.13118	1.96323	0.0017901	0.0484553
AL161714.1	0.561427	1.35613	17.3755	0.624248	0.766209	0.415231	0.877468
AL161716.1	0.313738	0.43239	7.44249	-0.449263	0.822824	0.585065	0.935364
AL161725.1	0.77609	1.41509	19.5545	0.136503	0.682209	0.84141	0.981725
AL161729.1	1.51915	2.53538	36.9303	0.0643612	0.367424	0.860947	0.98645
AL161740.1	0	0.373428	3.21571	4.91364	1.74466	0.0048568	0.0907905
AL161752.1	1.42008	0.805818	31.1453	-1.22856	1.09138	0.260296	0.779582
AL161756.1	0.90819	3.45912	37.1646	1.24978	0.701197	0.0746918	0.476133
AL161757.2	1.25495	1.08097	24.4458	-0.777969	0.522787	0.13672	0.627405
AL161757.4	19.2536	21.7964	984.397	-0.491341	0.446457	0.2711	0.790717
AL161757.5	2.77411	3.24292	62.8242	-0.503297	0.397418	0.205363	0.72303
AL161772.1	13.5733	26.1399	494.006	0.302526	0.389855	0.437752	0.889292
AL161785.1	0.330251	1.76887	21.0466	1.86085	0.58433	0.00144963	0.0433446
AL161804.1	1.07332	3.36085	43.2574	1.07893	0.44645	0.0156629	0.192307
AL161851.2	0.693527	0.982704	15.39	-0.138299	0.840619	0.869322	0.987567
AL161891.1	3.63276	5.7783	96.6585	0.0109071	0.453548	0.980814	0.996932
AL161896.1	0.528402	1.06132	13.6604	0.325116	0.795116	0.68262	0.954647
AL161909.2	0.379789	0	4.36284	-5.78131	1.67422	0.000554096	0.0244219
AL161910.1	2.44386	3.65566	90.7977	-0.0274345	0.287941	0.924094	0.991457
AL161935.1	0.297226	0.687893	8.46749	0.548963	0.742166	0.459496	0.900444
AL161941.1	0	0.550314	4.70682	5.46729	1.57686	0.000525908	0.0238625
AL162171.2	4.02906	7.1934	111.621	0.0697821	0.250511	0.780583	0.971673
AL162171.3	3.30251	4.83491	76.6033	-0.142444	0.322348	0.658566	0.950166
AL162231.1	36.9716	48.919	1364.06	-0.154229	0.215142	0.473455	0.904684
AL162231.2	6.65456	12.441	191.781	0.374776	0.328718	0.25424	0.774572
AL162231.5	9.70938	9.76808	332.207	-0.647672	0.32867	0.0487716	0.380566
AL162253.1	0	0.53066	3.97927	5.22023	1.71741	0.00236895	0.0571789
AL162253.2	32.6288	45.0079	1557.22	-0.101614	0.203679	0.617857	0.941208
AL162258.2	4.14465	5.83726	97.3937	-0.203816	0.267998	0.446948	0.89496
AL162274.1	0.660502	1.59198	19.2231	0.600398	0.637473	0.346274	0.844982
AL162274.2	1.96499	2.79088	44.1698	-0.145959	0.412113	0.72321	0.961398
AL162311.3	0.429326	0.805818	10.9613	0.265065	0.740997	0.720557	0.960833
AL162377.1	5.38309	7.17374	127.671	-0.22818	0.269295	0.396815	0.871684
AL162385.2	0.577939	1.00236	14.3959	0.135559	0.567378	0.811166	0.976652
AL162386.2	1.22193	1.86714	28.9177	-0.022884	0.434914	0.958037	0.99566
AL162388.2	2.08058	6.44654	82.0091	1.04447	0.422764	0.0134896	0.174465
AL162390.1	9.6103	12.8341	235.709	-0.275781	0.237312	0.245194	0.765175
AL162394.1	1.91546	4.42217	60.1542	0.480468	0.419903	0.252525	0.772309
AL162411.1	26.3871	41.4112	1023.56	0.162994	0.17175	0.342612	0.842863
AL162412.1	0.379789	0.746855	9.82512	0.320325	0.702602	0.648453	0.947911
AL162414.1	0.495376	1.25786	25.1418	0.880469	0.726837	0.225754	0.746846
AL162419.1	0.577939	0.668239	12.709	-0.405067	0.725993	0.576879	0.933122
AL162426.1	1.88243	2.55503	41.8338	-0.202548	0.429153	0.636947	0.945191
AL162430.2	0.677015	0.904088	14.7408	-0.30755	0.639601	0.630625	0.943696
AL162431.1	7.00132	11.9693	193.712	0.178154	0.325719	0.584409	0.935364
AL162457.2	0.677015	0.86478	16.4326	-0.317339	0.653943	0.627485	0.942735
AL162458.1	5.2675	8.6478	137.859	-0.00806175	0.327819	0.98038	0.996824
AL162464.1	0.693527	0.982704	16.4164	-0.230815	0.634986	0.716234	0.959982
AL162464.2	1.48613	2.22091	35.2889	-0.100815	0.403305	0.802608	0.975701
AL162493.1	0.396301	0.491352	11.963	-0.433355	0.629712	0.49134	0.912049
AL162497.1	10.568	18.3569	316.325	0.16718	0.18715	0.3717	0.859707
AL162511.1	3.30251	4.67767	96.9977	-0.0457073	0.556753	0.93457	0.992533
AL162584.1	0.495376	0.845126	12.1842	0.112286	0.650048	0.862859	0.986911
AL162586.1	2.65852	5.03145	69.8688	0.234773	0.345052	0.496252	0.913659
AL162586.2	0.544914	1.33648	17.81	0.348199	0.756259	0.645213	0.947649
AL162595.1	2.80713	6.25	86.4798	0.509338	0.317512	0.10868	0.572938
AL162713.2	0.660502	1.53302	20.7708	0.658605	0.582804	0.25845	0.777757
AL162718.1	0.875165	1.29717	23.5253	-0.179462	0.651359	0.782917	0.972479
AL162724.2	1.27147	1.70991	27.7379	-0.277314	0.500187	0.579291	0.933824
AL162725.2	2.03104	3.06604	67.8433	0.144633	0.429079	0.736059	0.96356
AL162734.1	0.313738	0.687893	8.66993	0.430851	0.79424	0.587495	0.935385
AL163051.1	4.54095	7.42925	118.454	0.0671364	0.294371	0.819594	0.977499
AL163541.1	4.39234	8.1761	299.258	0.422968	0.262862	0.107596	0.569487
AL163952.1	4.52444	3.55739	106.224	-0.975994	0.399583	0.0145846	0.183002
AL352979.4	2.08058	3.57704	53.2029	0.157715	0.317565	0.619445	0.941425
AL352984.1	1.27147	2.37814	35.0209	0.266347	0.444017	0.548601	0.927105
AL353135.2	3.50066	6.66274	96.6084	0.282359	0.413508	0.49471	0.913427
AL353138.1	19.138	32.0951	2079.54	0.517343	0.336635	0.12434	0.605613
AL353147.1	0.627477	0.904088	14.1	-0.144917	0.704236	0.836963	0.981524
AL353150.1	2.46037	5.16903	70.7427	0.477442	0.460782	0.300129	0.813326
AL353151.2	2.34478	5.75865	98.2555	0.638035	0.402135	0.112599	0.581182
AL353572.4	1.60172	2.51572	41.5481	0.00564879	0.624484	0.992783	0.998925
AL353576.1	0.198151	0.393082	5.4907	0.337619	1.21755	0.781554	0.971788
AL353586.1	1.93197	1.9261	52.3208	-0.688909	0.38097	0.0705593	0.461498
AL353593.1	3.58322	4.71698	82.8559	-0.250895	0.280849	0.371673	0.859707
AL353593.2	0.214663	0.491352	6.02638	0.543317	0.908572	0.549847	0.92712
AL353593.3	0.181638	0.452044	5.50612	0.711596	0.989152	0.471894	0.904463
AL353595.1	0.495376	0.845126	19.5651	0.288919	0.597179	0.628523	0.943108
AL353604.1	1.13937	1.6706	32.9254	0.0106494	0.554326	0.984672	0.997343
AL353613.1	0	0.275157	2.98175	4.81345	2.17964	0.0272185	0.273169
AL353622.1	2.50991	4.12736	64.3988	0.0213464	0.445179	0.961756	0.996285
AL353626.1	1.61823	2.1816	37.4204	-0.249903	0.431418	0.562414	0.928542
AL353648.1	1.33752	2.84984	38.3193	0.408016	0.459921	0.375002	0.861392
AL353660.1	4.67305	6.15173	144.851	-0.224629	0.393063	0.567671	0.930867
AL353688.1	1.4531	1.53302	34.2559	-0.515677	0.636867	0.418107	0.878952
AL353689.3	7.85997	11.8121	207.227	-0.0771035	0.301013	0.797837	0.974809
AL353693.1	0.264201	1.13994	11.4183	1.48541	0.872807	0.0887773	0.518685
AL353697.1	4.37583	8.51022	124.237	0.402173	0.280343	0.151409	0.651135
AL353704.1	0.544914	1.13994	14.7646	0.412316	0.750944	0.582962	0.934979
AL353704.2	0.726552	2.00472	23.7399	0.784762	0.600809	0.191492	0.706921
AL353708.1	0.330251	1.21855	12.4527	1.17493	0.850688	0.167232	0.67734
AL353708.3	0.924703	3.69497	41.9244	1.44699	0.788424	0.0664614	0.44887
AL353719.1	0.726552	1.72956	21.1475	0.596757	0.779165	0.443739	0.892758
AL353743.2	5.89498	11.4583	206.293	0.495934	0.337888	0.142173	0.636146
AL353746.1	1.40357	3.51808	49.5053	0.852337	0.568222	0.133613	0.622336
AL353748.3	2.44386	5.38522	71.7921	0.44727	0.459377	0.330232	0.835772
AL353751.1	3.07133	5.69969	100.231	0.457809	0.629303	0.466929	0.902767
AL353759.1	0.875165	2.04403	30.0382	0.565695	0.589793	0.337488	0.838715
AL353768.1	4.16116	5.71934	98.3923	-0.280566	0.488275	0.565557	0.929689
AL353768.2	6.29128	7.90094	139.622	-0.35202	0.287597	0.22095	0.741375
AL353784.1	4.82166	4.3239	142.187	-0.589411	0.425492	0.165977	0.675732
AL353795.2	0.561427	1.21855	15.7735	0.487743	0.773601	0.528378	0.921471
AL353796.1	2.90621	4.83491	72.7267	0.100777	0.31838	0.751599	0.965137
AL353796.2	3.84742	4.24528	78.9392	-0.5193	0.307441	0.0911998	0.525979
AL353801.1	0.90819	1.59198	22.9882	0.135686	0.450728	0.763386	0.967719
AL353801.3	0.346764	0.550314	7.96592	-0.0291044	0.723219	0.9679	0.996448
AL353803.1	0.115588	0.511006	5.40133	1.50091	1.30731	0.25093	0.770943
AL353803.2	0.363276	0.96305	12.2884	0.731235	1.04753	0.48514	0.909726
AL353804.1	0.743065	1.33648	18.7715	0.156803	0.539806	0.771449	0.96915
AL353807.5	4.7391	5.0511	117.092	-0.745506	0.530065	0.159593	0.665016
AL354694.1	0.1321	0	1.58941	-4.31706	2.33591	0.0645842	0.443115
AL354696.1	0	0.471698	3.55165	5.06174	1.74057	0.0036365	0.0755048
AL354696.2	13.3091	27.7123	606.85	0.563736	0.281211	0.0449976	0.364804
AL354707.1	0.97424	3.98978	46.3429	1.48365	0.631833	0.0188665	0.216503
AL354710.2	1.1889	2.81053	36.9325	0.645334	0.481402	0.180073	0.694616
AL354733.1	1.12285	2.47642	34.776	0.547599	0.523885	0.2959	0.810619
AL354733.2	3.64927	6.54481	99.3512	0.147568	0.337717	0.662142	0.950942
AL354733.3	5.01982	12.3821	170.308	0.714082	0.408608	0.0805341	0.495892
AL354740.1	29.7721	40.055	1061.43	-0.220593	0.288936	0.445185	0.893635
AL354743.2	1.40357	1.51336	28.812	-0.540418	0.494596	0.27455	0.793783
AL354760.1	0.594452	1.17925	15.4575	0.309506	0.526236	0.556432	0.927989
AL354771.1	0.445839	5.14937	63.6614	2.96533	1.01952	0.0036311	0.0755048
AL354793.1	2.13012	2.96777	54.2532	-0.0823647	0.51127	0.872016	0.98801
AL354794.1	1.12285	1.4544	25.8329	-0.347134	0.783819	0.657856	0.950166
AL354809.1	15.4227	20.1258	600.92	-0.502687	0.394337	0.202392	0.719346
AL354811.1	1.98151	2.3978	42.9985	-0.504466	0.444486	0.2564	0.776543
AL354824.1	0	0.648585	5.43892	5.67974	2.08029	0.00632838	0.106575
AL354833.1	6.15918	7.17374	139.648	-0.469579	0.345474	0.174074	0.685531
AL354836.1	1.37054	0.707547	22.6945	-1.62776	0.565307	0.00398394	0.0797013
AL354861.2	0.495376	0.825472	15.2038	-0.0556616	0.707721	0.937312	0.992533
AL354863.1	0.726552	2.55503	40.353	1.47718	0.753347	0.049899	0.385758
AL354864.1	0	0.53066	4.16893	5.28604	1.68971	0.00175779	0.047978
AL354872.1	1.27147	1.90645	29.2231	-0.077845	0.478204	0.870687	0.987979
AL354892.1	12.9954	26.2972	427.957	0.48629	0.36593	0.183876	0.699565
AL354892.2	0	0.569969	4.81379	5.49613	1.60197	0.000601677	0.0257392
AL354892.3	2.09709	3.83255	54.2017	0.171534	0.363307	0.636824	0.945191
AL354897.1	0.313738	1.06132	12.7333	1.24081	1.05888	0.241274	0.761503
AL354920.1	5.92801	9.53223	154.195	0.0713683	0.306435	0.81584	0.977168
AL354949.1	2.08058	3.28223	50.5874	-0.0484364	0.70394	0.945143	0.993565
AL354953.1	0.297226	0.825472	9.83858	0.748	0.696147	0.282605	0.800564
AL354956.1	0.280713	0.628931	7.95028	0.49229	0.746801	0.509768	0.918352
AL354977.1	1.04029	1.29717	22.8636	-0.385271	0.559103	0.490768	0.911752
AL354977.2	1.27147	2.47642	34.3537	0.23402	0.374303	0.53183	0.92196
AL354979.1	0.577939	1.17925	16.4175	0.509148	0.715988	0.477015	0.906157
AL354989.1	3.69881	5.85692	93.8156	-0.0318276	0.32252	0.921389	0.991225
AL354993.2	1.81638	3.79324	54.0654	0.348447	0.39277	0.374997	0.861392
AL354994.1	0	0.746855	13.0616	6.94007	1.73405	6.27e-05	0.00657886
AL355001.1	7.71136	10.1022	179.955	-0.339562	0.368308	0.356554	0.851496
AL355001.2	16.3309	27.3388	485.91	0.181924	0.218932	0.405997	0.873848
AL355053.1	1.00727	1.10063	22.8927	-0.476235	0.582588	0.413673	0.877083
AL355073.1	1.08983	1.1989	22.254	-0.558517	0.588642	0.34271	0.842887
AL355073.2	1.93197	1.86714	38.0053	-0.759134	0.423511	0.0730569	0.469845
AL355075.1	0.875165	1.43475	20.6084	-0.0187987	0.638535	0.976513	0.996613
AL355075.4	1.46962	3.24292	44.1773	0.452635	0.512781	0.377394	0.863427
AL355076.2	0.429326	0.86478	11.7653	0.374991	0.709006	0.596877	0.936075
AL355297.2	0.693527	1.21855	17.0353	0.1666	0.579626	0.773786	0.97009
AL355297.3	3.69881	6.58412	96.8884	0.155527	0.281661	0.580827	0.934359
AL355304.1	1.79987	3.69497	53.9581	0.306882	0.461341	0.505925	0.917224
AL355306.2	0.363276	0.668239	20.3524	1.6087	0.799222	0.044132	0.361238
AL355312.2	0.77609	1.31682	18.3875	0.0803201	0.558699	0.885688	0.988187
AL355314.2	0.825627	0.687893	15.5972	-0.994749	0.779547	0.201934	0.719289
AL355334.2	2.37781	3.61635	56.3498	-0.0252391	0.334103	0.939783	0.992807
AL355336.1	0.809115	1.02201	17.1663	-0.402443	0.547143	0.462013	0.901377
AL355338.1	2.64201	6.93789	101.086	0.888035	0.588376	0.131223	0.618069
AL355347.1	1.30449	3.08569	41.3554	0.727986	0.632165	0.249495	0.769056
AL355353.1	4.04557	5.01179	87.669	-0.33153	0.268849	0.217522	0.736989
AL355377.3	4.72259	5.95519	109.412	-0.268662	0.26285	0.306728	0.819295
AL355377.4	1.51915	2.35849	35.8076	-0.0107317	0.43271	0.980214	0.996824
AL355385.1	1.91546	3.5967	51.8587	0.251117	0.548385	0.647009	0.947774
AL355388.1	0.643989	1.84748	21.1898	0.86048	0.564546	0.127459	0.611116
AL355388.2	4.42536	8.29403	119.877	0.219788	0.34144	0.519764	0.919539
AL355432.1	0.875165	1.43475	22.702	-0.0769041	0.489868	0.875253	0.98801
AL355472.2	0.1321	0.235849	3.35228	-0.100376	1.49262	0.946384	0.993606
AL355474.1	2.49339	3.69497	59.5894	-0.18143	0.507321	0.720625	0.960833
AL355481.1	0.825627	0.491352	15.973	-1.40728	0.84149	0.0944507	0.533925
AL355488.1	3.58322	5.69969	88.4996	0.0154878	0.269827	0.954227	0.995115
AL355490.1	0.891678	1.65094	23.6575	0.252644	0.480038	0.598681	0.936433
AL355490.2	3.66579	5.09041	86.9732	-0.234797	0.367659	0.523064	0.920519
AL355499.1	1.0568	2.06368	32.9854	0.457452	0.423209	0.279736	0.797974
AL355512.1	1.35403	1.86714	34.1528	-0.119665	0.484916	0.805083	0.975875
AL355574.1	15.6869	26.6903	469.61	0.170181	0.233212	0.465558	0.902517
AL355578.1	0	0.294811	2.06064	4.28155	2.03611	0.035483	0.318205
AL355581.1	2.74108	4.63836	71.9022	0.189184	0.328305	0.56445	0.929062
AL355601.1	2.82365	5.36557	92.3846	0.318497	0.663661	0.631292	0.943938
AL355612.1	29.7391	33.1171	1444.04	-0.542391	0.374766	0.147819	0.645575
AL355613.1	0.231176	1.29717	12.2836	1.77283	0.836395	0.0340388	0.311649
AL355672.1	0.726552	0.786164	30.544	-0.853296	0.917622	0.352424	0.848945
AL355773.1	0.71004	1.29717	21.3705	0.217718	0.55886	0.69685	0.95619
AL355802.3	0.396301	0.904088	11.4022	0.584258	0.62678	0.351255	0.848208
AL355816.2	2.13012	2.79088	46.2021	-0.309073	0.496281	0.533431	0.92294
AL355834.2	0.627477	1.02201	16.8408	0.065247	0.51362	0.898914	0.988308
AL355835.1	0.660502	0.569969	22.3909	-0.979494	1.03731	0.345034	0.844262
AL355838.1	0.363276	0.825472	14.8749	0.307786	0.638698	0.629879	0.943287
AL355881.1	0.313738	0.766509	9.92298	0.625096	1.19339	0.60042	0.937163
AL355916.1	0.264201	0.569969	8.85992	0.756649	0.753476	0.315277	0.825568
AL355981.1	0.247688	0.805818	10.1149	0.937139	1.02432	0.360248	0.852512
AL355999.1	11.9055	22.7398	378.878	0.362654	0.293757	0.217002	0.736129
AL356010.2	1.04029	2.1816	42.8451	0.719161	0.445066	0.106126	0.565471
AL356019.2	2.39432	3.79324	58.0848	0.0172304	0.322745	0.957424	0.995593
AL356020.1	0.577939	0.746855	13.7663	-0.396947	0.898892	0.658782	0.950166
AL356056.1	3.53369	6.46619	94.5347	0.267658	0.514692	0.603039	0.938163
AL356056.2	5.1354	5.34591	109.11	-0.562577	0.423557	0.184106	0.69965
AL356094.2	0.346764	1.23821	19.4991	1.38434	1.0254	0.176999	0.689594
AL356108.1	1.86592	4.71698	134.713	1.0642	0.747642	0.154619	0.654216
AL356113.1	4.39234	3.41981	87.6848	-0.978972	0.538759	0.0692038	0.458055
AL356123.2	0.346764	1.25786	13.4562	1.26013	0.8113	0.120369	0.596773
AL356124.1	17.0905	18.1211	815.319	-0.156783	0.38909	0.686986	0.955107
AL356134.1	0.0825627	0	1.01504	-3.66956	3.34873	0.273164	0.792851
AL356277.3	8.0251	12.8931	416.138	0.229485	0.540731	0.671276	0.952923
AL356295.1	2.92272	3.71462	105.736	-0.177067	0.411369	0.666879	0.951573
AL356379.2	1.07332	1.37579	24.353	-0.383374	0.521353	0.462129	0.901377
AL356413.1	1.98151	1.41509	49.6998	-0.805857	0.630494	0.201202	0.7188
AL356417.2	0.577939	0.687893	13.3909	-0.55646	0.823825	0.499384	0.915211
AL356417.3	0.693527	1.25786	18.847	0.178846	0.530147	0.735851	0.96356
AL356419.1	0.231176	1.43475	15.2519	1.8131	0.854914	0.0339385	0.311193
AL356441.1	0.825627	1.43475	24.1574	0.438219	0.725949	0.546076	0.926819
AL356481.1	7.77741	12.1855	211.397	0.00191044	0.227367	0.993296	0.998925
AL356481.2	0.743065	0.766509	14.3573	-0.675617	0.557641	0.22568	0.746846
AL356481.3	0.445839	1.1989	14.4294	0.734006	0.600011	0.221209	0.741433
AL356488.2	0.264201	0	3.11779	-5.29221	1.87046	0.0046641	0.0887919
AL356488.3	4.06209	6.05346	102.792	-0.0809493	0.290802	0.780732	0.971673
AL356489.2	1.94848	3.30189	47.5905	0.110424	0.345198	0.749056	0.96448
AL356489.3	0.77609	1.72956	21.8934	0.437076	0.484604	0.367098	0.857119
AL356495.1	0	0.393082	2.80028	4.72121	1.81589	0.00932383	0.136929
AL356512.1	2.6255	5.44418	74.7655	0.387973	0.394352	0.325202	0.832888
AL356515.1	0.693527	1.25786	18.7364	0.337285	0.594976	0.570789	0.93145
AL356580.1	0.412814	0.471698	8.83476	-0.425264	0.733349	0.561987	0.928542
AL356608.1	0.346764	0.845126	10.2249	0.641137	0.674947	0.342159	0.842337
AL356608.3	2.50991	4.59906	69.9104	0.221848	0.293655	0.449966	0.896293
AL356737.2	0.924703	1.80818	32.2472	0.167137	0.646727	0.796071	0.974374
AL356740.1	1.02378	1.43475	23.5823	-0.156279	0.545431	0.774477	0.970221
AL356756.1	0.363276	0.589623	8.57227	0.0593765	0.738226	0.935894	0.992533
AL356776.2	2.26222	3.97013	58.9757	0.125189	0.311415	0.687683	0.955285
AL356804.1	5.18494	8.66745	164.011	0.330971	0.391191	0.39752	0.871684
AL356805.1	5.43263	9.1195	144.714	0.0576104	0.379093	0.879211	0.988187
AL356807.1	0	0.334119	3.04952	4.83819	1.76794	0.0062073	0.105827
AL356961.1	4.06209	4.7956	91.6973	-0.385328	0.44634	0.387969	0.86827
AL356966.1	0.660502	1.57233	20.244	0.658268	0.49571	0.184202	0.699689
AL357052.1	4.93725	5.24764	135.552	-0.608778	0.408634	0.13628	0.627296
AL357054.2	7.00132	12.6769	247.275	0.25566	0.25068	0.307792	0.819838
AL357054.5	0.528402	1.41509	16.749	0.791251	0.637181	0.21431	0.73338
AL357075.3	0.825627	1.69025	23.1839	0.35587	0.529434	0.501475	0.915211
AL357079.1	1.1889	1.9261	28.763	0.0187441	0.48668	0.969278	0.996476
AL357079.2	0.677015	1.55267	21.5382	0.600862	0.515015	0.243336	0.764241
AL357079.3	3.88045	6.38758	96.4605	0.0625516	0.506947	0.901799	0.988551
AL357093.2	1.71731	3.8522	77.5357	1.07962	0.595618	0.0698942	0.45951
AL357140.2	0.577939	1.27752	16.3767	0.528312	0.62013	0.394249	0.871202
AL357140.4	0.957728	1.69025	24.1573	0.203866	0.451665	0.651725	0.948856
AL357146.1	0	0.628931	5.6484	5.73155	1.5967	0.000331149	0.0180906
AL357153.1	0.677015	1.96541	25.8176	1.00892	0.47434	0.0334201	0.30897
AL357153.2	33.4214	42.8263	1486.31	-0.252106	0.181813	0.165559	0.675608
AL357497.1	1.81638	2.81053	43.6885	0.0329485	0.340852	0.922992	0.991225
AL357500.1	0.809115	1.1989	18.1545	-0.159777	0.521094	0.759134	0.966507
AL357507.1	23.1341	30.7586	11597.5	0.344363	0.594422	0.562371	0.928542
AL357522.1	0.313738	0.668239	10.1247	0.510446	0.793345	0.519958	0.919584
AL357556.3	28.7318	44.32	1044.45	0.156717	0.227219	0.490372	0.911752
AL357568.1	3.71532	7.1934	107.768	0.390344	0.307833	0.204784	0.72225
AL357873.1	1.84941	8.82469	163.309	1.89593	0.778872	0.014925	0.186283
AL357874.3	1.27147	3.28223	40.7108	0.724945	0.631179	0.250739	0.770769
AL358072.1	0.544914	1.15959	15.2373	0.480094	0.577301	0.405624	0.873811
AL358075.1	1.35403	2.16195	32.7084	-0.0185235	0.431507	0.965759	0.996394
AL358075.2	1.84941	2.00472	179.805	0.432059	0.701955	0.538219	0.92426
AL358115.1	2.34478	5.01179	65.271	0.425075	0.324606	0.190362	0.70488
AL358134.1	0.297226	0.43239	7.65596	-0.386041	0.780174	0.620731	0.941732
AL358232.2	34.9075	47.7005	1771.9	0.00370987	0.19245	0.98462	0.997331
AL358332.1	0	0.687893	5.08278	5.57935	1.6345	0.000641393	0.0265145
AL358333.2	0.280713	0.471698	6.44384	0.0499821	1.06548	0.962585	0.996285
AL358333.3	0	0.43239	3.01396	4.82977	1.87016	0.00980747	0.141603
AL358334.1	0.445839	0.786164	11.2984	-0.0781606	1.02521	0.939229	0.992533
AL358334.2	1.07332	1.17925	24.2578	-0.716281	1.01528	0.480499	0.907655
AL358334.4	1.25495	3.02673	39.985	0.538724	0.802975	0.502278	0.915563
AL358335.2	1.02378	0.589623	39.1779	-1.49387	1.00336	0.136523	0.627405
AL358472.2	2.37781	4.89387	65.0933	0.361456	0.344922	0.294669	0.809822
AL358472.3	0.313738	0.943396	10.677	0.85895	0.759938	0.258354	0.777757
AL358472.4	2.24571	5.5228	73.5681	0.622345	0.304212	0.0407797	0.345387
AL358472.5	3.03831	7.9206	99.819	0.798109	0.353239	0.0238586	0.253593
AL358473.1	0.231176	0.766509	8.55246	1.05152	1.02411	0.304533	0.817538
AL358777.3	11.9055	12.2248	321.448	-0.777852	0.436987	0.0750705	0.477519
AL358780.1	0.90819	2.16195	27.3098	0.656644	0.582474	0.259601	0.77881
AL358781.1	2.41083	3.20362	52.8033	-0.283645	0.350797	0.418762	0.87898
AL358781.2	1.46962	2.63365	38.2714	0.0487212	0.461408	0.915906	0.99084
AL358790.1	3.38507	5.40487	88.2596	0.105912	0.321799	0.742061	0.964426
AL358852.1	2.95575	3.61635	63.9527	-0.39635	0.288432	0.169393	0.679615
AL358933.1	0.528402	1.31682	16.0825	0.664507	0.631872	0.292961	0.808783
AL358937.1	1.37054	2.53538	51.8836	0.421119	0.380242	0.268077	0.787837
AL358944.1	2.64201	6.58412	158.582	0.782252	0.41738	0.0609033	0.430261
AL359091.1	0	2.29953	25.8006	7.92351	1.52979	2.23e-07	0.000135375
AL359091.3	1.33752	2.94811	38.1831	0.461102	0.423657	0.276426	0.794954
AL359091.4	0.957728	0.648585	16.7353	-1.22943	0.583695	0.0351789	0.317036
AL359094.1	4.16116	6.40723	102.619	0.0230866	0.302809	0.939227	0.992533
AL359095.1	7.94254	8.72642	185.541	-0.545037	0.441256	0.216758	0.735808
AL359182.1	0.825627	0.805818	15.8347	-0.655782	0.660027	0.320434	0.829373
AL359198.1	3.43461	6.48585	100.486	0.273995	0.429308	0.523327	0.920555
AL359220.1	0.346764	0.845126	12.1054	0.60596	0.64114	0.344593	0.844224
AL359232.1	22.2754	35.4953	1383.57	0.252681	0.238392	0.289171	0.805667
AL359237.1	0.198151	0.235849	4.25303	-0.337158	1.01299	0.73926	0.964426
AL359258.2	3.20343	6.07311	85.273	0.278405	0.315879	0.37812	0.864205
AL359317.1	5.06935	11.419	161.092	0.468055	0.36692	0.202086	0.719346
AL359317.2	8.93329	18.75	295.886	0.475396	0.405673	0.241249	0.761503
AL359382.1	1.02378	0.589623	17.229	-1.46495	0.784009	0.0616878	0.433009
AL359382.2	0.627477	0.373428	10.8733	-1.36103	1.29562	0.293498	0.80935
AL359397.2	0.90819	1.06132	18.04	-0.409294	0.616204	0.506551	0.917271
AL359436.1	0.693527	1.13994	18.8301	0.132614	0.4983	0.790137	0.973069
AL359504.1	9.59379	15.0943	261.157	0.0459982	0.264238	0.861804	0.98656
AL359513.1	4.8712	8.37264	135.771	0.146436	0.274542	0.593769	0.935812
AL359538.4	0.462351	1.00236	13.6382	0.548592	0.652177	0.400253	0.87276
AL359541.1	0.330251	0.904088	10.7681	0.883195	0.897684	0.325184	0.832888
AL359546.1	1.93197	4.36321	73.9154	0.699118	0.406688	0.0856046	0.510437
AL359551.1	0.396301	0.766509	12.8165	0.258051	0.771142	0.7379	0.964138
AL359632.1	0.84214	1.57233	22.1316	0.257147	0.647776	0.69139	0.955702
AL359636.2	0.957728	1.37579	22.9609	-0.138187	0.480563	0.77369	0.970036
AL359643.2	3.64927	5.07075	91.0685	-0.135408	0.283547	0.632971	0.94465
AL359644.1	0.462351	1.23821	19.6519	0.655976	0.649527	0.312529	0.823873
AL359649.1	0.0495376	0.275157	2.79929	1.94875	1.39485	0.162382	0.670469
AL359697.1	0.462351	1.06132	13.345	0.478685	0.722619	0.507695	0.917451
AL359706.1	15.109	22.1108	406.851	-0.128066	0.351004	0.715218	0.95986
AL359710.1	0.660502	0.825472	13.8154	-0.351601	0.58908	0.550598	0.92712
AL359711.2	0.941215	1.37579	21.2353	-0.119559	0.563896	0.832089	0.980875
AL359715.1	8.32232	12.7752	235.649	0.0039549	0.323962	0.99026	0.998748
AL359715.2	0.77609	1.33648	18.9931	0.196801	0.570358	0.730058	0.963094
AL359715.3	1.00727	1.63129	24.2195	0.0593847	0.44267	0.893283	0.988187
AL359762.1	1.27147	1.29717	27.3387	-0.68859	0.512704	0.179253	0.692993
AL359764.1	0.429326	1.6706	18.9561	1.29627	0.747419	0.0828602	0.502563
AL359764.2	0.97424	4.22563	77.8705	2.39509	0.699341	0.000615281	0.0257423
AL359764.3	1.94848	3.10535	54.919	-0.0107399	0.316133	0.972899	0.996582
AL359813.1	0.858653	2.16195	31.5268	0.75304	0.525458	0.151826	0.6518
AL359844.1	0.346764	0.805818	9.92484	0.451547	0.680793	0.50716	0.917451
AL359851.1	0.412814	1.08097	14.6828	0.76921	0.77418	0.320427	0.829373
AL359878.1	6.65456	11.2814	191.868	0.0722091	0.492503	0.883435	0.988187
AL359878.2	0.363276	0.53066	8.07999	-0.0829039	0.810753	0.918554	0.991118
AL359881.1	0.478864	0.86478	12.0605	0.149551	0.628615	0.811954	0.976652
AL359881.3	0	0.452044	3.35808	4.98315	1.74665	0.0043313	0.0840084
AL359915.1	2.67503	3.47877	62.1239	-0.305927	0.392868	0.436157	0.888599
AL359918.2	0.264201	0.393082	5.78198	-0.117436	0.897557	0.895903	0.988187
AL359921.1	8.00859	13.6006	220.803	0.0959048	0.209338	0.646856	0.947774
AL359921.2	1.43659	2.3978	34.9684	0.0900776	0.389503	0.81711	0.977171
AL359922.2	0.594452	1.02201	14.6586	0.0300004	0.668745	0.964218	0.996285
AL360012.1	1.53567	3.06604	42.5527	0.397425	0.550618	0.47043	0.903518
AL360015.1	5.2675	3.125	204.804	-1.40399	0.702352	0.0456107	0.366402
AL360020.1	3.36856	4.97248	80.633	-0.155109	0.274255	0.57169	0.93145
AL360091.3	9.94055	16.4308	303.729	0.155517	0.293274	0.59592	0.935812
AL360093.1	0.528402	0.845126	12.6994	-0.0369791	0.644187	0.954223	0.995115
AL360169.2	0.445839	0.668239	9.68359	-0.0354392	0.92189	0.969335	0.996476
AL360169.3	0.231176	0	2.87974	-5.1798	1.84403	0.00497018	0.0919334
AL360178.1	0.858653	1.02201	18.9058	-0.249148	0.666289	0.708454	0.958626
AL360181.1	0.825627	1.63129	22.7163	0.256542	0.633486	0.6855	0.955095
AL360219.1	1.20542	1.25786	25.0204	-0.641575	0.628398	0.307269	0.819561
AL360227.1	0.577939	0.86478	15.2449	-0.229765	0.649114	0.723363	0.961398
AL360268.1	0	0.511006	3.7575	5.14614	1.70065	0.00247821	0.0588229
AL360270.1	1.15588	1.88679	28.1014	0.0442396	0.499422	0.929414	0.991821
AL360270.2	1.48613	2.10299	34.8886	-0.294286	0.467262	0.528819	0.921471
AL360270.3	1.70079	2.98742	42.6179	0.158218	0.408832	0.698756	0.956537
AL365181.2	0.941215	1.82783	26.2546	0.17106	0.57035	0.764237	0.967866
AL365181.3	0.941215	1.63129	24.7742	0.138427	0.475721	0.771064	0.968951
AL365181.4	0	0.707547	5.7513	5.76092	1.88249	0.00221145	0.0546907
AL365184.1	0	0.275157	2.00924	4.23822	1.99236	0.0334	0.308907
AL365204.1	0.214663	1.12028	10.7581	1.624	0.910515	0.0744876	0.475078
AL365255.1	0.231176	0.786164	11.1269	1.58888	0.913497	0.0819749	0.499793
AL365256.1	5.03633	7.35063	134.313	-0.195499	0.337368	0.562263	0.928542
AL365258.1	0.743065	0.923742	15.6787	-0.340195	0.561887	0.544879	0.926819
AL365259.1	0.990753	5.28695	80.611	1.896	0.805317	0.0185549	0.214163
AL365271.1	0.643989	0.334119	10.343	-1.62532	0.909272	0.0738567	0.472837
AL365272.1	0.891678	1.21855	19.9434	-0.165052	0.5026	0.742612	0.964426
AL365295.1	11.0469	16.1753	672.696	0.110611	0.277549	0.690242	0.955702
AL365318.1	0.396301	0.511006	9.2597	-0.501435	0.922643	0.586801	0.935364
AL365356.1	12.4339	15.7233	311.73	-0.253009	0.229071	0.269375	0.788883
AL365361.1	0.71004	3.04638	33.5947	1.54975	0.771787	0.0446431	0.363013
AL365434.2	1.99802	3.55739	54.8273	0.183571	0.490158	0.708022	0.958626
AL365436.2	2.44386	3.32154	61.4776	-0.381441	0.481707	0.428447	0.884948
AL389885.1	1.78336	2.79088	46.2863	-0.0677002	0.366486	0.853443	0.984969
AL390066.1	0.495376	1.1989	15.0923	0.601461	0.618684	0.33097	0.835809
AL390067.1	0.346764	0.904088	10.6158	0.690609	0.659323	0.294891	0.809891
AL390071.1	0.561427	0.668239	11.3862	-0.345538	0.756488	0.64784	0.947808
AL390195.1	2.90621	4.16667	67.8852	-0.165868	0.350222	0.635781	0.945191
AL390195.2	2.27873	2.84984	49.3053	-0.338337	0.377893	0.370613	0.85927
AL390198.1	12.4505	24.2138	425.27	0.435253	0.354376	0.219363	0.739149
AL390208.1	1.02378	1.94575	26.7818	0.237356	0.475939	0.617984	0.941208
AL390242.1	8.88375	12.0086	226.355	-0.218785	0.26368	0.406688	0.87425
AL390719.3	6.32431	8.35299	145.876	-0.278768	0.251426	0.267538	0.787622
AL390728.5	1.0568	1.72956	27.3632	-0.00546707	0.537603	0.991886	0.998863
AL390728.6	6.73712	10.7704	173.536	0.022991	0.269426	0.931996	0.991844
AL390755.1	2.84016	2.3978	72.7173	-1.18748	0.695094	0.0875685	0.515535
AL390755.3	1.68428	1.94575	35.476	-0.542094	0.417089	0.193701	0.70986
AL390774.2	4.8712	10.908	155.255	0.612009	0.311824	0.0496843	0.384922
AL390783.1	4.62351	9.90566	176.967	0.541883	0.607833	0.372661	0.859891
AL390800.1	15.9346	15.5857	781.877	-0.698212	0.824119	0.396871	0.871684
AL390816.2	0.115588	0.786164	6.95832	2.14353	1.20173	0.0744722	0.475078
AL390838.1	0.313738	0.786164	10.7446	0.9119	0.862076	0.290148	0.806257
AL390839.2	0.627477	1.74921	23.342	0.900902	0.622303	0.147704	0.645575
AL390860.1	0.330251	1.04167	16.9203	1.56019	1.13415	0.16893	0.678964
AL390866.1	0.528402	0.452044	11.1427	-0.666685	0.662533	0.314288	0.825158
AL390955.2	0.313738	0.86478	9.9777	0.824672	0.934149	0.377342	0.863386
AL390957.1	10.8487	12.9914	561.427	-0.521052	0.493789	0.291329	0.806677
AL390962.1	0	0.275157	2.16761	4.34642	1.98566	0.028604	0.281672
AL390964.1	0.858653	1.35613	30.9074	-0.235219	0.838947	0.77919	0.971297
AL391001.1	0.677015	1.17925	17.2277	0.0954789	0.527312	0.856315	0.985556
AL391095.1	2.31176	4.71698	69.8669	0.346754	0.345328	0.315316	0.825568
AL391097.1	2.31176	3.32154	58.6754	-0.0498769	0.37559	0.894354	0.988187
AL391097.2	3.43461	4.20597	79.8559	-0.373042	0.339627	0.272036	0.791688
AL391097.3	1.76684	2.83019	42.6476	0.0348708	0.450011	0.938235	0.992533
AL391117.1	1.48613	4.83491	112.284	1.4138	0.503073	0.0049491	0.0918192
AL391121.1	2.69155	4.30425	64.8561	0.0256109	0.361493	0.943519	0.993007
AL391152.1	10.5845	17.7673	444.288	0.269223	0.384028	0.483271	0.908795
AL391261.1	1.86592	3.06604	52.496	0.105444	0.406757	0.795457	0.974374
AL391262.1	1.02378	1.63129	23.7497	-0.0346068	0.518596	0.946795	0.993659
AL391335.1	0.330251	0.727201	9.47723	0.446647	0.997982	0.654478	0.949379
AL391422.4	4.29326	8.78538	133.42	0.422956	0.469532	0.367693	0.857281
AL391645.1	1.30449	5.28695	59.5671	1.32776	0.807305	0.100036	0.549663
AL391684.1	5.18494	10.9866	165.775	0.502657	0.398119	0.20674	0.724608
AL391704.1	2.03104	2.27987	68.5926	-0.0721356	0.711648	0.919261	0.99115
AL391807.1	16.9419	36.2225	783.026	0.473915	0.596956	0.427261	0.884164
AL391811.1	0.941215	0.982704	22.6125	-0.496997	0.567674	0.381304	0.865563
AL391832.4	0.396301	0.766509	11.4993	0.427582	0.682736	0.531133	0.921782
AL391834.1	1.43659	2.8695	40.2008	0.284998	0.381995	0.45562	0.898819
AL391834.2	3.05482	3.53774	62.8238	-0.398448	0.377501	0.291202	0.806677
AL391834.3	0.577939	1.12028	15.7227	0.347011	0.552552	0.529994	0.921614
AL391839.1	14.498	22.4057	408.335	-0.00335149	0.232466	0.988497	0.998268
AL391839.3	1.00727	2.55503	34.6175	0.709088	0.527721	0.179052	0.692478
AL391840.1	13.3587	14.1903	457.104	-0.77969	0.324336	0.0162185	0.196941
AL391840.3	19.072	25.9827	568.116	-0.26848	0.225845	0.234526	0.755631
AL391863.1	0.264201	0.452044	6.53878	0.0848519	0.918592	0.926403	0.991821
AL391988.1	0.809115	1.51336	21.9078	0.249461	0.604078	0.679634	0.954504
AL392023.2	2.59247	2.00472	71.5395	-1.01877	0.589825	0.0841255	0.505835
AL392046.1	1.25495	2.79088	40.1136	0.533915	0.679925	0.432303	0.88692
AL392086.3	1.50264	2.1816	52.6623	0.104419	0.551132	0.84973	0.984327
AL441883.1	5.87847	9.1195	147.441	-0.0187763	0.260978	0.942645	0.992916
AL441992.1	9.42867	9.76808	222.311	-0.537972	0.274397	0.0499306	0.38576
AL442003.1	6.07662	8.49057	144.488	-0.224606	0.250536	0.369984	0.85927
AL442067.1	0.462351	0.569969	9.43611	-0.403552	0.751061	0.591054	0.935385
AL442067.3	11.5588	21.423	457.804	0.489062	0.427827	0.252984	0.77296
AL442071.1	11.4927	13.7972	272.708	-0.359109	0.246171	0.144625	0.640274
AL442071.2	4.92074	7.84198	126.631	0.072953	0.30041	0.808126	0.976558
AL442125.1	7.19947	11.0849	182.265	-0.0468897	0.223007	0.833464	0.981122
AL442128.2	1.27147	2.63365	35.3059	0.372786	0.593319	0.529803	0.921614
AL442163.1	0.594452	0.727201	25.6145	0.259723	0.440157	0.555145	0.927989
AL442636.1	5.59775	12.7162	474.417	0.530706	0.656197	0.418653	0.87898
AL442663.3	2.74108	4.26494	65.8534	0.0038237	0.346311	0.991191	0.998863
AL445123.2	26.1889	14.2492	1030.69	-1.79142	0.669585	0.00746365	0.1187
AL445193.2	0.313738	1.27752	13.7279	1.40019	0.763793	0.0667718	0.44973
AL445213.2	0.77609	1.08097	26.1073	0.0161275	0.531944	0.975813	0.996613
AL445222.1	1.5852	3.06604	42.4041	0.362791	0.395906	0.35948	0.852512
AL445223.1	4.09511	6.28931	98.6999	-0.0256388	0.31763	0.935665	0.992533
AL445228.2	0.97424	2.29953	28.6056	0.55676	0.547656	0.309333	0.821265
AL445231.1	1.65125	2.88915	43.567	0.19878	0.514396	0.699175	0.956538
AL445248.1	17.041	27.555	492.006	0.0942104	0.161498	0.559655	0.927989
AL445250.1	0.726552	1.76887	33.5721	1.2296	0.95021	0.195655	0.711806
AL445253.1	1.56869	3.55739	48.6526	0.575925	0.571263	0.313377	0.824346
AL445255.1	0.643989	1.35613	53.271	0.487615	0.779268	0.531488	0.921853
AL445307.1	2.39432	4.18632	60.3648	0.166741	0.319785	0.602076	0.93749
AL445433.2	1.13937	3.55739	59.2684	0.822226	0.758897	0.278609	0.797539
AL445438.1	0.924703	1.98506	25.907	0.520312	0.587025	0.375427	0.861726
AL445490.1	0.297226	0	3.97927	-5.64865	1.70354	0.000913726	0.0325755
AL445493.2	0	0.373428	2.78454	4.70561	1.82469	0.0099129	0.142327
AL445524.1	7.97556	12.2445	228.803	0.039979	0.221586	0.856821	0.985663
AL445526.1	1.46962	4.26494	55.9799	1.03438	0.464108	0.0258301	0.26561
AL445584.2	0.462351	0.786164	11.7105	0.250657	0.643196	0.696755	0.956189
AL445623.2	8.93329	18.7107	565.694	0.830991	0.402088	0.0387635	0.33546
AL445649.1	0.313738	0.412736	6.75721	-0.30359	0.823784	0.712477	0.959229
AL445685.1	3.43461	5.24764	84.6578	-0.0939048	0.395183	0.812173	0.976652
AL445928.2	9.70938	14.6423	261.53	-0.0251202	0.322852	0.937981	0.992533
AL445985.1	0.858653	1.51336	21.3204	0.0271794	0.704923	0.969244	0.996476
AL449106.1	0	0.589623	4.11345	5.27831	1.71947	0.00214251	0.0538644
AL449214.1	0.941215	1.13994	19.7715	-0.474672	0.605046	0.432734	0.887074
AL449223.1	0.346764	0.43239	7.98808	-0.235955	0.893076	0.791622	0.973371
AL449363.2	0.726552	1.04167	19.0372	-0.324467	0.641148	0.612807	0.940692
AL450163.1	5.11889	7.88129	129.95	0.0367609	0.273847	0.893214	0.988187
AL450270.1	0.957728	1.15959	20.9662	-0.310209	0.662366	0.639545	0.94528
AL450306.1	7.67834	9.27673	172.536	-0.380652	0.279091	0.172598	0.684123
AL450311.1	3.18692	9.29638	133.792	1.03901	0.485761	0.032441	0.303184
AL450326.1	1.38705	2.96777	39.0114	0.468392	0.418678	0.26325	0.7821
AL450332.1	0	0.805818	7.91453	6.22174	1.5603	6.68e-05	0.00674436
AL450338.2	1.83289	2.8695	53.3147	0.261713	0.388077	0.500068	0.915211
AL450344.1	0.544914	1.04167	14.3203	0.359163	0.762433	0.637587	0.945207
AL450344.2	0.478864	0.609277	10.0424	-0.29894	0.705105	0.671591	0.952923
AL450344.3	0.511889	1.15959	14.9911	0.565994	0.719292	0.431354	0.886494
AL450345.2	1.40357	2.37814	41.4673	0.182848	0.447571	0.682881	0.954647
AL450352.1	0.148613	0	1.90802	-4.58726	2.0731	0.0269147	0.271802
AL450384.2	20.1948	34.5519	750.117	0.204973	0.311054	0.50992	0.918352
AL450992.1	1.43659	1.76887	37.674	-0.158821	0.388895	0.682987	0.954647
AL450992.2	4.09511	5.64072	97.6493	-0.263423	0.429164	0.539345	0.924306
AL450998.2	0.990753	1.78852	25.0927	0.12915	0.625653	0.83646	0.981524
AL451042.1	0.528402	0.707547	11.9418	-0.263607	0.718687	0.713776	0.959441
AL451047.1	3.33554	4.77594	78.6703	-0.122385	0.384559	0.750297	0.964927
AL451050.2	0.313738	0.766509	9.71494	0.549052	0.973913	0.572919	0.93145
AL451064.1	1.81638	1.61164	33.9842	-0.869018	0.541222	0.108349	0.571995
AL451069.1	0.313738	1.02201	11.8536	1.09245	0.831853	0.18909	0.704065
AL451069.2	0.396301	0.412736	7.73688	-0.621357	0.865946	0.473037	0.904656
AL451070.1	7.44716	13.0503	207.653	0.224292	0.330365	0.497188	0.913817
AL451080.1	1.99802	3.98978	56.1505	0.318953	0.34617	0.356855	0.851496
AL451085.1	0.330251	0.825472	9.85641	0.727071	0.892478	0.415264	0.877468
AL451085.2	6.27477	8.49057	143.517	-0.248094	0.281991	0.378971	0.864226
AL451123.1	0.528402	2.37814	23.2413	1.47366	0.542839	0.00663308	0.110166
AL451123.2	1.321	3.8522	46.7973	1.01828	0.674512	0.131132	0.617985
AL451165.2	16.7768	27.2209	523.612	0.130605	0.308276	0.671812	0.952923
AL499602.1	2.19617	2.3978	51.101	-0.500356	0.725322	0.490295	0.911752
AL499604.1	4.29326	6.78066	107.205	0.0914402	0.380804	0.810234	0.976652
AL512283.1	0	0.452044	3.57938	5.06812	2.03318	0.0126773	0.166939
AL512283.2	6.75363	14.033	227.373	0.467702	0.50767	0.356908	0.851496
AL512283.3	0.297226	0.86478	9.76112	0.933426	0.799259	0.242861	0.763509
AL512288.1	0.544914	0.766509	12.5659	-0.126307	0.656328	0.847393	0.983516
AL512306.3	7.48018	9.94497	187.687	-0.280425	0.343259	0.413958	0.877202
AL512308.1	0.478864	0.845126	13.23	0.458725	0.700773	0.512726	0.918358
AL512328.1	0.627477	1.06132	17.475	0.0482159	0.787585	0.951184	0.994379
AL512330.1	1.76684	3.57704	47.8578	0.300905	0.525928	0.567227	0.930386
AL512343.2	5.69683	12.0873	180.997	0.39451	0.239818	0.0999619	0.549487
AL512353.1	5.01982	7.66509	128.187	-0.0872809	0.240201	0.716331	0.959982
AL512356.5	0	0.491352	3.5873	5.07459	1.7222	0.00321316	0.0696883
AL512357.1	0.280713	1.37579	14.2338	1.7365	0.817075	0.0335646	0.309145
AL512380.1	0	0.275157	2.12814	4.32577	2.99937	0.149239	0.647579
AL512380.2	3.10436	5.73899	112.42	0.120635	0.299167	0.686773	0.955095
AL512408.1	0	0.550314	3.84065	5.17896	1.77227	0.00347544	0.0736268
AL512427.2	0.297226	0.452044	12.4334	-1.25366	1.06764	0.240301	0.760916
AL512452.1	0.445839	1.29717	29.9769	1.11064	0.714106	0.119879	0.595718
AL512506.1	0.643989	1.49371	18.6268	0.598166	0.517656	0.247874	0.766649
AL512598.1	3.6823	5.48349	92.1079	-0.0309921	0.309511	0.920239	0.991225
AL512603.2	2.85667	4.28459	81.7132	0.0727445	0.347355	0.834117	0.981199
AL512604.2	0.264201	1.21855	12.2018	1.54187	1.02653	0.13309	0.621124
AL512604.3	0	1.12028	8.35018	6.29749	1.79356	0.000446146	0.0216041
AL512625.1	12.4505	17.5511	328.515	-0.1136	0.333517	0.733397	0.963175
AL512625.3	2.67503	4.67767	69.3705	0.113711	0.309098	0.712964	0.959229
AL512634.1	6.19221	3.45912	134.926	-1.45188	0.662539	0.0284242	0.280575
AL512656.1	0.429326	0.786164	10.6894	0.147948	0.719032	0.836979	0.981524
AL512662.1	10.2048	13.9347	282.802	-0.184556	0.330077	0.576073	0.933094
AL512770.1	1.38705	2.33884	33.5686	0.0399642	0.415884	0.923446	0.991323
AL512791.2	0.462351	1.51336	16.2372	1.01145	0.796955	0.204389	0.722244
AL513128.1	1.93197	1.39544	36.6984	-1.12045	0.501727	0.0255361	0.26402
AL513128.3	0.264201	0.923742	10.2849	1.26142	0.938563	0.178953	0.692478
AL513164.1	15.0925	8.09748	402.327	-1.69649	0.67586	0.0120688	0.161956
AL513165.1	1.83289	2.63365	41.746	-0.125597	0.428669	0.769528	0.96861
AL513166.1	26.998	41.9222	2321.91	0.382775	0.242793	0.114899	0.58571
AL513188.1	12.2358	20.0668	360.702	0.111103	0.33806	0.742422	0.964426
AL513217.1	0.97424	1.86714	25.4481	0.296755	0.445288	0.505134	0.9171
AL513218.1	0	0.275157	2.00533	4.23567	1.98029	0.032443	0.303184
AL513218.2	1.42008	1.70991	32.3608	-0.388835	0.420181	0.354758	0.851081
AL513220.1	0	0.53066	4.22043	5.31184	1.67332	0.00150128	0.0441499
AL513314.2	2.39432	3.14465	52.6514	-0.267314	0.392522	0.495862	0.913659
AL513318.1	4.95376	9.68947	171.414	0.417679	0.505315	0.40848	0.87461
AL513320.1	0.792602	2.41745	27.6532	0.865597	0.849927	0.308471	0.820707
AL513327.1	16.2814	24.9017	473.891	-0.0440677	0.297653	0.882303	0.988187
AL513477.2	2.65852	5.93553	76.4117	0.49771	0.318373	0.117985	0.591796
AL513524.1	0.77609	0.727201	16.0558	-0.618223	0.855253	0.46977	0.90303
AL513534.2	12.2523	19.2414	333.925	0.0692539	0.211355	0.743164	0.96448
AL513548.1	5.25099	7.76336	124.966	-0.0361129	0.219749	0.869466	0.987591
AL513548.3	1.15588	1.74921	27.6895	-0.0358154	0.566122	0.949556	0.993793
AL513548.4	3.36856	7.21305	98.5947	0.377079	0.332146	0.256258	0.776303
AL513550.1	17.0079	25.1965	481.516	-0.0601966	0.185809	0.74596	0.96448
AL583722.1	0	0.746855	5.33212	5.64861	1.74517	0.00120915	0.0386765
AL583785.1	1.07332	1.86714	47.4287	-0.055907	0.553248	0.919509	0.991225
AL583805.2	0	0.589623	4.42182	5.37726	1.63567	0.00101079	0.034685
AL583808.1	3.36856	7.58648	194.875	0.678546	0.525764	0.196846	0.713008
AL583810.1	0.445839	0.628931	10.588	-0.187936	0.936929	0.841022	0.981725
AL583824.1	0.594452	0.727201	12.8244	-0.430014	1.38276	0.755814	0.966307
AL583829.1	2.01453	3.75393	70.5339	0.36348	0.333025	0.275076	0.793783
AL583856.2	0.561427	0.884434	12.8551	-0.0409905	0.611822	0.946584	0.993606
AL589645.1	2.04756	2.3978	53.688	-0.350915	0.447736	0.433184	0.88718
AL589669.1	0	0.373428	2.84767	4.74271	1.8296	0.00953616	0.138943
AL589678.1	0	0.314465	6.32753	5.89503	1.89076	0.00182202	0.0488477
AL589693.1	2.41083	2.96777	126.41	-0.413768	0.386555	0.284439	0.802468
AL589740.1	5.56473	13.3844	636.107	1.11068	0.479849	0.0206321	0.229289
AL589765.1	0.462351	0.746855	10.9407	0.00760881	0.640312	0.990519	0.998748
AL589765.4	0.165125	0.628931	6.35777	1.22533	0.901688	0.174169	0.685531
AL589765.6	0.330251	0.766509	9.34362	0.516747	0.886175	0.559812	0.927989
AL589765.7	1.48613	3.40016	44.0971	0.415855	0.583793	0.476258	0.905754
AL589787.1	4.97028	2.83019	190.218	-1.29023	0.733585	0.0786125	0.489228
AL589787.2	0	0.117925	0.866263	3.02312	2.67162	0.257816	0.777701
AL589794.2	0.809115	2.8695	32.2887	1.13704	0.751998	0.130528	0.616376
AL589826.2	0	0.86478	6.13853	5.85561	1.80349	0.00116697	0.0379312
AL589843.1	10.1057	17.7673	341.983	0.29189	0.338902	0.389084	0.868941
AL589935.1	19.2371	25.1769	896.303	-0.0153209	0.297068	0.958868	0.995852
AL589990.1	1.10634	1.88679	27.1701	0.0714702	0.473061	0.879912	0.988187
AL590004.3	1.53567	2.51572	42.5612	0.310506	0.497538	0.532571	0.922231
AL590062.1	6.47292	9.61085	157.815	-0.0691543	0.209679	0.741544	0.964426
AL590064.1	1.88243	2.81053	44.6483	0.0088268	0.333071	0.978858	0.996643
AL590068.4	0.198151	0	2.20496	-4.80106	2.1593	0.0261864	0.267488
AL590096.1	0.495376	1.1989	14.8767	0.54918	0.695967	0.43006	0.885653
AL590101.1	1.23844	1.57233	27.4376	-0.393278	0.623179	0.527986	0.921471
AL590133.1	0	0.53066	4.01066	5.23568	1.63473	0.00136113	0.0415559
AL590235.2	0	0.550314	3.92761	5.20886	1.66695	0.00177933	0.0483341
AL590286.2	0.396301	0.511006	8.35472	-0.290154	0.729052	0.690639	0.955702
AL590302.1	0	0.471698	3.91942	5.20941	1.84185	0.00467876	0.0888784
AL590302.2	0.379789	0.86478	13.4258	0.702295	0.965033	0.466772	0.902767
AL590399.1	2.11361	4.18632	57.9753	0.428231	0.450547	0.341874	0.842298
AL590399.3	0.297226	0.648585	8.83441	0.475922	0.782092	0.54284	0.925906
AL590428.1	2.98877	2.8695	61.8285	-0.724705	0.446206	0.104344	0.561808
AL590434.1	0.396301	0.982704	18.386	0.695753	0.634476	0.272825	0.79276
AL590438.1	0.941215	1.04167	19.9128	-0.566478	0.640692	0.376607	0.862678
AL590550.1	0.577939	1.00236	31.868	0.231998	0.568866	0.683402	0.954817
AL590560.3	1.75033	2.16195	40.4693	-0.384665	0.906001	0.671147	0.952923
AL590617.2	17.9161	19.3789	532.543	-0.863399	0.43045	0.0448771	0.364671
AL590652.1	12.0211	17.3939	400.118	-0.0328852	0.216483	0.879261	0.988187
AL590666.2	0.412814	1.1989	13.5429	0.679222	0.843161	0.420493	0.879894
AL590666.4	3.05482	6.21069	90.913	0.400173	0.358291	0.26404	0.783501
AL590705.1	16.9749	25.511	600.192	0.0384518	0.214425	0.857682	0.985663
AL590705.2	0.957728	1.69025	23.6736	0.180283	0.499936	0.71839	0.96035
AL590705.3	1.04029	1.6706	24.1725	-0.00238299	0.445727	0.995734	0.999041
AL590714.1	0.77609	1.27752	18.5114	0.0577947	0.559818	0.917774	0.991042
AL590723.1	0.445839	1.06132	13.2201	0.632618	0.646173	0.327569	0.83348
AL590807.1	3.31902	4.18632	97.2563	-0.376979	0.314734	0.231007	0.752603
AL590822.1	0.77609	1.43475	22.7254	0.126575	0.760578	0.867827	0.98719
AL590822.2	0.759577	0.648585	14.0766	-0.944017	0.744323	0.204694	0.72225
AL590822.3	2.65852	3.73428	61.2776	-0.120579	0.333319	0.717537	0.960015
AL590867.1	1.75033	3.04638	71.2238	0.361982	0.353854	0.306322	0.819211
AL591002.1	1.0568	1.78852	25.5292	0.0739101	0.473915	0.876067	0.988183
AL591043.2	7.05086	14.4458	310.837	0.531144	0.29899	0.0756565	0.479307
AL591135.2	1.38705	2.94811	40.9992	0.526861	0.420008	0.209694	0.728489
AL591167.1	0.330251	0.923742	10.4477	0.742248	0.910583	0.414995	0.877468
AL591178.1	0.396301	0	5.50765	-6.1174	1.55084	7.99e-05	0.00766411
AL591242.1	0.97424	1.21855	20.9485	-0.473215	0.628922	0.451797	0.897111
AL591368.1	3.45112	4.81525	101.209	-0.320572	0.395631	0.417778	0.878765
AL591428.1	0.247688	1.13994	11.8805	1.50485	0.923582	0.103235	0.559921
AL591463.1	4.75561	4.75629	198.259	-0.683288	0.719391	0.342207	0.84237
AL591501.1	0.858653	1.39544	39.8242	0.429606	0.469848	0.360532	0.852512
AL591506.1	4.8712	5.24764	122.92	-0.505551	0.232903	0.0299575	0.289989
AL591518.1	0.478864	0.805818	11.5539	-0.00269212	0.707926	0.996966	0.999144
AL591519.1	2.11361	7.42925	183.837	1.47696	0.927308	0.111218	0.578541
AL591623.1	1.56869	2.73192	38.9384	0.140852	0.390703	0.718467	0.96035
AL591684.1	0.875165	1.04167	17.6144	-0.402914	0.561159	0.472755	0.904463
AL591686.1	0.759577	1.1989	18.9202	0.0658328	0.701571	0.925239	0.991821
AL591686.2	12.3844	16.5094	605.48	0.119421	0.454844	0.792894	0.973853
AL591767.1	1.61823	2.69261	38.9217	-0.011771	0.519671	0.981929	0.996978
AL591845.1	1.15588	1.51336	25.2908	-0.284468	0.565107	0.614692	0.941196
AL591848.3	1.78336	2.84984	43.0376	0.0473827	0.339365	0.888959	0.988187
AL591895.1	5.92801	6.93789	130.912	-0.401359	0.289497	0.165625	0.675608
AL592043.1	0.346764	0.609277	12.8757	0.482561	0.647865	0.456364	0.898935
AL592071.1	0	0.550314	3.92761	5.20886	1.66695	0.00177933	0.0483341
AL592078.2	1.1889	4.73664	52.1254	1.41764	0.702033	0.0434527	0.358296
AL592146.2	0	0.668239	4.88484	5.52404	1.61034	0.00060279	0.0257392
AL592148.3	3.13738	5.3066	80.0948	0.0951298	0.320761	0.766791	0.968369
AL592156.1	0.231176	0.884434	15.2631	1.82418	0.94763	0.0542306	0.404363
AL592166.1	3.48415	7.29167	102.305	0.349412	0.404005	0.38711	0.867732
AL592211.1	0.627477	0.786164	13.4743	-0.395116	0.633317	0.532704	0.922325
AL592211.2	1.07332	2.16195	28.4515	0.340801	0.549852	0.535387	0.923747
AL592295.3	5.2675	8.92296	168.262	0.265741	0.215598	0.217734	0.737378
AL592295.4	4.97028	9.19811	156.228	0.313092	0.23747	0.187354	0.702817
AL592295.5	4.42536	7.80267	119.924	0.170302	0.2494	0.494704	0.913427
AL592295.6	8.90026	14.5833	233.954	0.0737325	0.237277	0.755995	0.966307
AL592301.1	0.379789	0.628931	9.70041	-0.12306	0.810824	0.879367	0.988187
AL592402.1	1.73382	2.61399	59.7883	0.195651	0.377927	0.604671	0.939048
AL592424.1	0.214663	0.805818	8.69775	1.27225	0.788537	0.10665	0.567281
AL592429.2	2.85667	5.73899	94.253	0.313353	0.489541	0.522111	0.920273
AL592430.1	0.809115	2.24057	26.3861	0.84658	0.493495	0.0862574	0.511852
AL592494.2	2.32827	6.07311	77.1554	0.780305	0.332094	0.0187911	0.216243
AL592546.3	0.677015	0.668239	13.2376	-0.551821	0.603338	0.360394	0.852512
AL596087.2	0.412814	1.43475	22.8998	1.596	0.785886	0.042273	0.352212
AL596094.1	0.726552	1.37579	18.6005	0.294867	0.629732	0.639612	0.94528
AL596202.1	3.35205	5.69969	85.9083	0.140968	0.288024	0.624537	0.942066
AL596214.1	1.75033	3.77358	63.6257	0.565058	0.496935	0.255502	0.775955
AL596218.1	2.22919	3.18396	56.1214	-0.0247213	0.378282	0.947894	0.993697
AL596223.1	2.21268	1.21855	52.0178	-1.62924	0.751383	0.0301341	0.290372
AL596244.1	1.321	1.78852	28.7819	-0.249095	0.423502	0.556412	0.927989
AL596247.1	0.627477	0.746855	13.2887	-0.372795	0.829106	0.652974	0.948856
AL596257.1	0.594452	0.235849	9.47614	-1.9247	0.91465	0.0353519	0.317999
AL596325.2	0.610964	0.648585	12.3028	-0.628499	0.773215	0.41631	0.877983
AL596330.1	3.0218	1.57233	68.0716	-1.66637	0.754884	0.0272826	0.27347
AL596451.1	0.957728	1.76887	31.1031	0.165159	0.478919	0.730201	0.963099
AL603824.1	0.610964	1.17925	15.5532	0.254532	0.541354	0.638229	0.945207
AL603832.1	3.17041	3.51808	65.8686	-0.547385	0.400542	0.171748	0.683055
AL603839.3	27.1466	43.4552	1065.05	0.162399	0.151856	0.284877	0.802963
AL603840.1	0.990753	1.72956	29.7024	0.217674	0.528048	0.680175	0.954602
AL604028.1	2.67503	3.91116	62.4419	-0.107859	0.300487	0.719634	0.960623
AL606468.1	0.891678	2.59434	39.249	1.03913	0.539115	0.053921	0.403377
AL606469.1	1.10634	1.02201	21.3759	-0.836872	0.567143	0.140053	0.633184
AL606489.1	7.74439	13.6006	216.527	0.181215	0.328491	0.581182	0.93464
AL606491.1	1.12285	2.16195	30.5318	0.27404	0.423261	0.517341	0.919194
AL606516.1	0.858653	1.31682	21.2774	0.123864	0.586058	0.832614	0.980875
AL606534.1	4.30978	6.13208	101.09	-0.215943	0.310876	0.487289	0.91109
AL606760.1	5.63078	9.06053	153.399	-0.175011	0.394385	0.65722	0.950166
AL606760.2	3.96301	6.99686	105.666	0.1435	0.251709	0.568608	0.931226
AL606760.3	0.445839	1.6706	17.5443	1.13999	0.852676	0.181237	0.696968
AL606834.1	1.65125	2.55503	39.3027	-0.0544016	0.354724	0.878112	0.988187
AL606834.2	1.20542	2.90881	36.4657	0.606982	0.502644	0.22721	0.74901
AL606923.2	1.321	4.38286	101.74	1.53488	0.607004	0.0114511	0.156572
AL607028.1	0.511889	1.06132	13.3848	0.39523	0.686604	0.564865	0.929247
AL627095.2	1.4531	2.8695	38.5295	0.377484	0.49007	0.441142	0.891354
AL627171.1	3.69881	6.58412	96.2001	0.187489	0.39732	0.63701	0.945191
AL627171.2	28.352	39.092	985.532	-0.0547994	0.220503	0.803732	0.975701
AL627230.1	0.165125	0.766509	7.25825	1.56452	1.16783	0.180348	0.695152
AL627232.1	0	0.275157	2.215	4.37422	1.95329	0.025129	0.262231
AL627308.3	0.97424	1.6706	23.5599	0.189903	0.574425	0.740949	0.964426
AL627309.1	2.42734	3.26258	54.3609	-0.217837	0.353608	0.537868	0.92426
AL627309.5	3.1539	4.73664	73.6167	-0.0926507	0.28358	0.743881	0.96448
AL645465.1	18.461	26.7885	681.619	-0.00579815	0.239947	0.980722	0.996932
AL645504.1	0.313738	0.589623	7.98297	0.170599	0.854063	0.841676	0.981756
AL645608.1	0.330251	0	3.818	-5.58739	1.82948	0.00225743	0.055342
AL645608.2	1.91546	4.75629	62.6377	0.611222	0.376043	0.104077	0.561354
AL645608.4	0	0.511006	3.67827	5.11298	1.69379	0.002539	0.0599195
AL645608.6	5.28402	10.908	173.35	0.479016	0.32555	0.141181	0.634982
AL645608.7	3.92999	8.27437	131.652	0.447145	0.484298	0.355859	0.851416
AL645634.2	0.214663	0.628931	7.15564	0.958645	0.915429	0.295004	0.809891
AL645728.1	4.01255	8.49057	127.465	0.413354	0.491211	0.400067	0.87276
AL645937.2	0.297226	0.845126	14.9916	1.35859	0.621526	0.028823	0.283207
AL645940.1	1.38705	2.61399	36.6977	0.240016	0.3782	0.525673	0.921471
AL662791.1	0.379789	0.786164	10.1802	0.325855	0.740077	0.659721	0.950294
AL662791.2	0.363276	0.550314	9.913	0.0136502	0.788076	0.986181	0.997886
AL662797.1	1.10634	1.84748	26.3678	0.0649009	0.461016	0.888045	0.988187
AL662844.4	2.85667	6.11242	84.3524	0.460556	0.672855	0.493672	0.912488
AL662884.3	5.0033	11.0653	160.386	0.591249	0.303596	0.0514763	0.392326
AL662884.5	0.941215	1.65094	23.3711	0.0315577	0.579486	0.95657	0.995528
AL662890.1	0.297226	1.23821	13.278	1.33453	0.870895	0.125432	0.607756
AL662907.3	0.743065	2.1423	30.2302	1.10127	0.487743	0.0239522	0.25404
AL669831.7	0	0.393082	2.80428	4.72727	2.08671	0.0234871	0.250835
AL669970.3	0.297226	0	4.92772	-5.95136	2.41869	0.0138716	0.177727
AL670729.2	0	0.53066	3.67446	5.11606	1.8102	0.00470976	0.0893138
AL671710.1	0.313738	0.491352	6.98975	-0.0511443	1.06407	0.961665	0.996285
AL672277.1	0	1.55267	11.3442	6.7397	1.70505	7.72e-05	0.00752273
AL672291.1	0.412814	0.569969	9.34342	-0.379616	0.740767	0.608327	0.940328
AL683807.1	0.429326	2.41745	28.0815	1.90068	0.696021	0.00631839	0.106552
AL683813.1	43.6592	56.6234	2027.67	-0.166363	0.190369	0.382172	0.865945
AL691403.1	2.52642	4.69733	76.9122	0.390331	0.401729	0.331236	0.835824
AL691420.1	0.71004	1.63129	25.2388	0.382557	0.555463	0.491	0.911831
AL691432.2	28.5172	41.0377	916.237	-0.10157	0.167896	0.545208	0.926819
AL691432.4	2.34478	2.94811	51.5527	-0.377285	0.344069	0.272843	0.79276
AL691447.2	11.9881	20.342	339.969	0.159543	0.225306	0.478873	0.906877
AL691520.1	0.462351	1.12028	20.6564	0.886577	0.747329	0.235493	0.7563
AL713851.1	0	0.314465	2.17944	4.36255	2.10595	0.0383093	0.333285
AL713852.1	6.10964	7.15409	148.523	-0.51786	0.277564	0.0620784	0.434267
AL731533.2	0.181638	1.04167	9.25654	1.77729	1.21929	0.144939	0.640423
AL731537.1	2.69155	3.57704	65.3776	-0.363617	0.39386	0.355895	0.851416
AL731563.2	0.280713	0.746855	8.58102	0.652746	0.985658	0.507815	0.917451
AL731563.3	2.72457	3.8522	64.645	-0.175242	0.327392	0.592464	0.935524
AL731566.2	0.97424	2.12264	28.0019	0.476276	0.472865	0.313833	0.824691
AL731566.3	0.743065	1.61164	20.4533	0.458189	0.499999	0.359468	0.852512
AL731567.1	0.643989	1.12028	16.7829	0.117414	0.682949	0.863499	0.986911
AL731569.1	2.8897	5.95519	80.6537	0.385095	0.341675	0.259708	0.778997
AL731571.1	1.02378	0.904088	21.6452	-1.07225	0.467318	0.021763	0.238742
AL731577.1	0	0.353774	2.5392	4.57884	1.86412	0.0140376	0.178973
AL731577.2	31.3078	47.8381	1176.55	0.0704522	0.211564	0.739129	0.964426
AL731702.1	0.825627	1.9261	24.5342	0.584046	0.761834	0.4433	0.892455
AL731769.2	15.0099	23.2901	437.797	-0.0203602	0.206968	0.921636	0.991225
AL732292.2	1.25495	1.88679	29.2563	-0.0651163	0.42942	0.879473	0.988187
AL732314.10	2.11361	3.43947	53.6664	-0.0967245	0.444847	0.827871	0.979542
AL732314.4	1.10634	1.96541	28.0953	0.126059	0.538129	0.814788	0.976977
AL732509.1	8.0251	10.4756	237.25	-0.0608931	0.238384	0.798382	0.974851
AL772363.1	0	0.648585	4.54463	5.42152	1.6719	0.00118386	0.0382783
AL805961.1	0.313738	0	3.69216	-5.53671	1.81735	0.00231453	0.0561898
AL807742.1	1.73382	4.61871	123.765	0.951424	0.65828	0.148369	0.645792
AL807752.2	0.346764	0.412736	7.15307	-0.360132	0.940146	0.701675	0.957459
AL807752.5	0.445839	1.10063	13.0033	0.618053	0.660216	0.349202	0.846905
AL807757.2	0.280713	0	3.29285	-5.37167	1.81128	0.00302014	0.0669711
AL807761.4	4.04557	8.68711	124.599	0.525046	0.434843	0.227264	0.749045
AL807776.1	0.0990753	0.53066	5.27429	1.86648	1.08038	0.0840577	0.505619
AL844908.2	0.528402	0.746855	12.1118	-0.0510199	0.678561	0.940065	0.992807
AL845311.1	0	0.805818	5.82205	5.7783	1.55503	0.000202501	0.0138068
AL928654.1	10.8487	17.5708	312.256	0.0399161	0.17175	0.816221	0.977168
AL929236.1	1.38705	2.1423	35.1049	0.00102168	0.479495	0.9983	0.999429
ALAD	23.2497	33.4906	689.627	-0.0686681	0.145097	0.63603	0.945191
ALAS1	36.7239	54.8546	1425.78	0.0368322	0.201069	0.854655	0.985491
ALAS2	0	0.746855	5.39916	5.66879	1.65052	0.000593564	0.0255668
ALCAM	63.854	64.9371	15149.3	-0.671891	0.633661	0.288994	0.805667
ALDH16A1	18.7748	20.9709	473.529	-0.609212	0.229535	0.00795172	0.123997
ALDH18A1	43.1473	64.2296	1977.03	0.182882	0.21132	0.386806	0.867557
ALDH1A1	3.63276	4.73664	502.604	0.774938	1.5424	0.615369	0.941208
ALDH1A2	7.46367	12.5393	442.813	0.260437	0.311746	0.403486	0.87276
ALDH1B1	12.4174	15.6447	297.048	-0.348323	0.215556	0.10611	0.565471
ALDH1L1	6.90225	11.9104	264.667	0.491198	0.355427	0.166973	0.67734
ALDH1L1-AS2	1.02378	3.79324	54.4105	1.51431	0.7578	0.0456847	0.366758
ALDH1L2	19.5178	39.7995	1031.89	0.853902	0.33955	0.0119098	0.160697
ALDH2	66.3804	84.4733	5658.03	-0.0568958	0.393406	0.885008	0.988187
ALDH3A1	0.330251	0	6.1393	-6.26806	1.67457	0.000181773	0.0130951
ALDH3A2	62.9293	70.4009	3891.61	-0.68376	0.30144	0.0233101	0.249702
ALDH3B1	7.92602	8.05818	188.997	-0.671661	0.325663	0.0391656	0.337872
ALDH4A1	10.3864	15.4088	281.577	-0.00116677	0.332986	0.997204	0.999191
ALDH5A1	31.8032	43.5731	1126.72	-0.102763	0.139303	0.460702	0.90101
ALDH6A1	51.3045	74.7248	3119.01	0.146885	0.317826	0.64397	0.947647
ALDH7A1	66.1823	83.2154	5530	-0.0449956	0.224435	0.841102	0.981725
ALDH8A1	3.07133	4.59906	76.704	-0.0332768	0.368256	0.927999	0.991821
ALDH9A1	71.3672	84.2571	7793.83	-0.393441	0.318171	0.216247	0.735491
ALDOA	24.6202	20.853	594.846	-1.07403	0.41208	0.00915082	0.135412
ALDOB	0.544914	1.00236	14.4514	0.434469	0.670892	0.517244	0.919181
ALDOC	3.50066	13.4434	178.864	1.39871	0.658655	0.0337051	0.30986
ALG1	23.9102	34.6502	745.018	-0.0950139	0.181574	0.60078	0.937366
ALG10	9.3461	17.1384	266.234	0.271346	0.326459	0.405873	0.873825
ALG10B	7.03435	17.8263	243.291	0.768943	0.40215	0.0558659	0.410016
ALG11	31.4234	48.0149	1080.48	0.093284	0.22069	0.672519	0.952997
ALG12	23.7285	34.7681	699.353	-0.0937712	0.206808	0.650245	0.948666
ALG13	60.1717	77.8892	3694.63	-0.173584	0.212608	0.414241	0.87737
ALG13-AS1	4.19419	8.1761	116.449	0.294409	0.448403	0.511455	0.918352
ALG14	43.8904	56.6824	1826.09	-0.114133	0.152255	0.453488	0.897528
ALG1L	9.37913	13.5417	244.185	-0.0327779	0.37902	0.931084	0.991844
ALG1L2	5.86196	10.1415	152.866	0.181742	0.277239	0.512119	0.918352
ALG1L9P	8.99934	18.0621	322.913	0.597237	0.328318	0.0688994	0.457436
ALG2	42.7015	54.658	1666.52	-0.245038	0.233163	0.293291	0.809258
ALG3	40.2576	59.8664	1687.84	0.160473	0.295522	0.587119	0.935364
ALG5	62.4339	82.9206	3865.65	-0.0557039	0.141805	0.694451	0.956165
ALG6	29.2933	43.7303	1027.07	-0.0117142	0.202313	0.953827	0.995115
ALG8	47.2589	66.5881	2177.63	-0.0163471	0.137093	0.905084	0.988999
ALG9	39.3164	59.5715	1556.31	0.0851005	0.147212	0.56321	0.928909
ALG9-IT1	0.528402	0.96305	12.9862	0.211769	0.63311	0.73801	0.964138
ALK	24.967	27.9088	2571.94	-0.307919	0.391821	0.431946	0.886802
ALKAL1	0.247688	0.412736	6.20818	0.24946	0.843759	0.767495	0.968369
ALKAL2	0.858653	1.96541	36.7652	1.058	0.62233	0.0891196	0.520068
ALKBH1	31.9848	47.6219	1208.77	-0.0453139	0.160888	0.778213	0.970865
ALKBH2	18.7583	37.3624	690.024	0.559093	0.340359	0.100454	0.551221
ALKBH3	37.0376	53.5181	1367.29	-0.0335664	0.202501	0.868346	0.98719
ALKBH3-AS1	0.941215	1.02201	18.859	-0.470593	0.612073	0.441982	0.891354
ALKBH4	32.1995	47.3467	1033.83	-0.0488188	0.18479	0.791638	0.973371
ALKBH5	51.0403	71.816	2672.85	0.295059	0.343494	0.390343	0.869267
ALKBH6	12.1037	17.669	308.571	-0.0951195	0.253047	0.706994	0.958626
ALKBH7	74.5542	92.2956	8233.36	-0.221913	0.186351	0.233717	0.75467
ALKBH8	18.0978	28.5574	568.342	0.0495844	0.184431	0.788044	0.973069
ALLC	0.264201	0.746855	9.69443	0.929759	0.766874	0.225358	0.746643
ALMS1	69.2041	88.011	7376.45	-0.0849624	0.191501	0.657284	0.950166
ALMS1-IT1	3.99604	9.21777	127.897	0.554285	0.433571	0.201102	0.7188
ALOX12	1.88243	2.3978	40.5639	-0.399211	0.480519	0.406092	0.873977
ALOX12-AS1	45.1783	59.4536	2518.13	-0.148545	0.171358	0.386011	0.867429
ALOX12B	0.280713	1.02201	10.6943	1.08486	0.809859	0.180386	0.695192
ALOX15	0	0.53066	4.05768	5.25561	1.79533	0.0034184	0.0727311
ALOX5	1.20542	2.04403	40.6489	0.0531951	0.507661	0.916547	0.990998
ALOX5AP	0.379789	0.982704	24.7762	-0.66894	0.894844	0.454732	0.898371
ALOXE3	0	0.53066	5.07897	5.5801	1.8558	0.00263982	0.0614164
ALPK1	18.1308	20.2437	905.502	-0.294992	0.311339	0.343386	0.843504
ALPK2	3.46764	10.2005	336.929	1.59447	1.32269	0.228021	0.750165
ALPK3	6.25826	7.40959	162.512	-0.490601	0.352075	0.163483	0.672211
ALPL	2.06407	8.70676	122.302	1.63182	0.578428	0.00478542	0.09014
ALS2	52.1466	67.8263	2685.11	-0.238147	0.192097	0.215078	0.734214
ALS2CL	0.511889	0.648585	13.13	-0.622674	0.848055	0.462804	0.90146
ALX1	0.495376	1.27752	17.5554	0.790729	0.702558	0.260377	0.779611
ALX3	0.511889	1.00236	13.1272	0.28503	0.580348	0.62333	0.942066
ALX4	0.561427	1.13994	16.0632	0.59412	0.604001	0.325292	0.832888
ALYREF	58.2067	81.7807	4032.26	0.0154008	0.211177	0.941863	0.992814
AMACR	20.6902	31.0535	609.807	-0.0642507	0.182025	0.724105	0.961398
AMBN	0.429326	1.57233	34.3301	1.29399	0.795523	0.103823	0.560847
AMBP	1.321	2.27987	35.0822	0.214644	0.537603	0.689701	0.955702
AMBRA1	67.9326	88.6203	5401.13	-0.0976021	0.17232	0.571122	0.93145
AMD1	57.8104	74.9607	3660.68	-0.174415	0.241658	0.470454	0.903518
AMDHD1	0.97424	2.31918	32.3488	0.682854	0.51974	0.188901	0.703972
AMDHD2	20.8058	25.7665	598.524	-0.412986	0.292089	0.157389	0.660124
AMELY	0.677015	1.23821	20.1291	0.186018	0.574905	0.746268	0.96448
AMER1	5.51519	9.55189	146.081	0.173651	0.287972	0.5465	0.926819
AMER2	18.7748	39.0723	955.865	0.584694	0.266655	0.0283293	0.279863
AMER3	0.677015	3.47877	36.2298	1.65283	0.840213	0.049166	0.38261
AMFR	52.031	65.114	2431.68	-0.335024	0.272988	0.21973	0.739678
AMH	7.84346	8.82469	172.401	-0.543726	0.323765	0.0930767	0.530716
AMHR2	0.1321	0.687893	6.96569	1.56562	0.921061	0.0891686	0.520137
AMIGO1	5.94452	8.4316	143.173	-0.130152	0.303092	0.667621	0.951862
AMIGO2	27.609	26.2579	1243.86	-0.621767	0.367057	0.0902798	0.522924
AMMECR1	30.9115	43.6321	1325.06	-0.0951967	0.203964	0.640691	0.945667
AMMECR1L	20.3435	31.9182	661.026	0.099269	0.224417	0.658242	0.950166
AMN	0.511889	0.687893	11.4241	-0.149102	0.631361	0.813309	0.976848
AMN1	32.0674	51.081	1336.99	0.185797	0.193358	0.336604	0.837921
AMOT	18.1308	35.6722	775.783	0.595247	0.296171	0.044451	0.362309
AMOTL1	62.8468	71.0299	5757.2	-0.71863	0.304686	0.0183444	0.212872
AMOTL2	23.5634	36.5566	1078.57	0.080648	0.392774	0.837315	0.981524
AMPD1	0.478864	1.00236	15.3181	0.107374	0.810748	0.894638	0.988187
AMPD2	21.714	35.0432	680.213	0.115171	0.175018	0.510503	0.918352
AMPH	53.7483	62.3035	4674	-0.424139	0.312393	0.174555	0.685935
AMT	15.5713	25.5896	476.286	0.116577	0.330716	0.724464	0.961655
AMY2B	10.5515	17.8852	349.819	0.0695266	0.22472	0.757023	0.966307
AMZ1	13.4742	22.2877	397.727	0.137172	0.273663	0.616201	0.941208
AMZ2	68.1968	87.4607	5352.52	-0.15281	0.181853	0.400744	0.87276
ANAPC1	40.4392	58.353	1650.08	-0.0200462	0.155845	0.897651	0.988187
ANAPC10	60.3699	79.7759	3938.81	-0.0610992	0.150591	0.684942	0.955095
ANAPC11	83.7021	96.0495	17304.2	-0.11635	0.193322	0.547276	0.926819
ANAPC13	65.6044	84.9253	4841.69	-0.166272	0.197963	0.400956	0.87276
ANAPC15	50.8256	66.1753	2324.36	-0.212558	0.141447	0.132905	0.621083
ANAPC16	75.2807	93.3569	8389.24	-0.179701	0.155399	0.247525	0.766566
ANAPC2	8.40489	11.0259	196.023	-0.358521	0.363497	0.323981	0.832451
ANAPC4	34.214	49.9607	1223.2	0.0228192	0.155155	0.883074	0.988187
ANAPC5	63.5238	85.2005	4206.63	-0.0248154	0.163222	0.879159	0.988187
ANAPC7	51.8824	68.7107	2382.43	-0.140425	0.136315	0.302939	0.816255
ANG	7.2325	11.3601	195.62	0.0570776	0.321679	0.859166	0.986096
ANGEL1	13.4082	22.7201	413.904	0.14801	0.20516	0.47064	0.903649
ANGEL2	45.0297	66.3129	1937.59	0.06612	0.139344	0.635136	0.945141
ANGPT1	8.00859	9.88601	576.293	-0.32775	0.677882	0.628747	0.943133
ANGPT2	20.7398	28.3805	706.571	-0.194736	0.246264	0.429084	0.884964
ANGPT4	0	0.255503	2.72495	4.67817	2.00484	0.0196249	0.221795
ANGPTL1	36.4432	56.3286	3175.72	0.494944	0.254815	0.0520926	0.394303
ANGPTL2	14.5971	20.1061	494.911	-0.160529	0.29676	0.588549	0.935385
ANGPTL3	0.412814	0.982704	12.0678	0.634328	0.653628	0.331811	0.836161
ANGPTL4	28.4181	16.7256	1647.22	-1.82035	1.20589	0.13116	0.617998
ANGPTL5	1.66777	1.76887	33.4697	-0.588999	0.45335	0.19387	0.710058
ANGPTL6	0.561427	1.57233	19.0368	0.910533	0.574308	0.112866	0.581389
ANGPTL7	1.4531	4.00943	55.5097	1.04827	0.42263	0.0131257	0.170745
ANGPTL8	0.478864	0.805818	11.8266	0.0557999	0.600935	0.926019	0.991821
ANK1	1.73382	6.25	102.698	1.49185	0.469699	0.00149224	0.0441365
ANK2	85.7497	93.5142	45974.6	0.30041	0.258456	0.245103	0.765175
ANK2-AS1	39.6466	57.2131	2328.16	0.36103	0.328348	0.271536	0.790868
ANK3	44.6169	66.8436	4081.41	0.94967	0.319882	0.00298953	0.0665366
ANKAR	31.8197	49.9214	1446.91	0.153361	0.154913	0.32218	0.830148
ANKDD1A	17.8336	28.3805	590.443	0.170342	0.269659	0.527587	0.921471
ANKDD1B	15.7034	18.6517	599.617	-0.336647	0.407642	0.408894	0.874843
ANKEF1	13.5238	22.3664	395.565	0.0939624	0.225151	0.676436	0.954063
ANKFN1	38.3256	42.8459	3165.01	-0.0419139	0.304204	0.890412	0.988187
ANKFY1	55.5482	74.8821	3122.46	-0.0876655	0.162552	0.589675	0.935385
ANKH	12.0376	22.8381	472.164	0.52572	0.316848	0.0970718	0.54297
ANKHD1	75.8256	94.3986	9340.71	-0.00346986	0.124168	0.977706	0.996613
ANKIB1	74.1083	93.1604	9138.87	0.0797777	0.166209	0.631238	0.943938
ANKK1	1.48613	1.86714	36.7142	-0.259323	0.395193	0.511699	0.918352
ANKLE1	1.96499	2.49607	42.0215	-0.3558	0.450958	0.43012	0.885653
ANKLE2	51.5357	68.9072	2367.36	-0.156395	0.167345	0.35001	0.847144
ANKMY1	24.7688	33.6675	905.702	-0.193444	0.250853	0.440621	0.891185
ANKMY2	39.8448	58.6675	1669.22	0.0507092	0.220267	0.817923	0.977312
ANKRA2	33.603	50.1965	1215.08	-0.0427982	0.186679	0.818666	0.977327
ANKRD1	2.77411	2.02437	506.113	-1.62109	0.73152	0.0266876	0.270609
ANKRD10	68.9564	88.6203	5459.73	-0.230795	0.195496	0.237778	0.758171
ANKRD10-IT1	7.87649	11.0456	195.42	-0.199328	0.207513	0.336775	0.838086
ANKRD11	81.4564	96.4623	19124.1	0.0420817	0.173053	0.807872	0.976532
ANKRD12	76.4366	95.3813	12069.1	0.140868	0.143899	0.327613	0.83348
ANKRD13A	31.8362	42.728	1077.86	-0.257992	0.241373	0.285137	0.802963
ANKRD13B	10.0892	16.6667	269.84	0.112832	0.297041	0.704053	0.958143
ANKRD13C	64.1513	82.9992	4500.01	-0.169749	0.156012	0.276571	0.794954
ANKRD13D	44.7655	57.2327	1639.22	-0.31603	0.1785	0.0766481	0.482981
ANKRD16	32.5297	50.3538	1208.42	0.122106	0.14725	0.406964	0.87425
ANKRD17	79.1942	95.6368	14023.6	-0.0157333	0.132113	0.905204	0.988999
ANKRD18A	1.81638	2.98742	52.4224	-0.0513832	0.430686	0.905033	0.988999
ANKRD18B	0.297226	1.4544	16.0156	1.88999	0.748211	0.0115363	0.15719
ANKRD2	1.12285	2.02437	31.3303	0.2063	0.404016	0.609614	0.940328
ANKRD20A1	0.90819	1.43475	23.7568	0.220127	0.75435	0.770431	0.968756
ANKRD20A3P	1.22193	2.45676	37.4643	0.625166	0.808321	0.439278	0.890227
ANKRD20A4P	0.809115	4.02909	63.3191	2.29526	1.1815	0.052057	0.394155
ANKRD23	18.5601	31.9575	602.144	0.17335	0.195918	0.37626	0.862513
ANKRD24	4.7391	8.47091	139.465	0.27014	0.592183	0.648264	0.947888
ANKRD26	63.1605	83.2154	4923.91	-0.00811136	0.148331	0.95639	0.995528
ANKRD27	30.3336	44.3003	1116.2	-0.0615563	0.180363	0.732885	0.96317
ANKRD28	68.428	82.9796	7595.55	-0.584689	0.180888	0.00122788	0.0388208
ANKRD29	3.89696	6.9772	126.44	0.142825	0.360366	0.69186	0.955702
ANKRD30A	0.561427	0.550314	11.1923	-0.701913	0.798292	0.379256	0.864235
ANKRD30B	0.561427	1.35613	22.7689	1.14578	0.769616	0.136547	0.627405
ANKRD31	2.32827	6.07311	95.7742	0.876205	0.433474	0.0432429	0.357403
ANKRD33B	18.428	35.1415	1128.9	0.347774	0.210374	0.098307	0.545629
ANKRD34A	0.924703	1.82783	24.4488	0.231312	0.626751	0.712079	0.959229
ANKRD34B	0.594452	0.727201	15.403	-0.478171	0.843562	0.570818	0.93145
ANKRD35	2.57596	3.93082	70.3382	0.0171649	0.33238	0.958814	0.995837
ANKRD36	45.0793	70.1258	2373.04	0.326226	0.17746	0.0660168	0.447462
ANKRD36B	33.8012	55.7193	1418.28	0.302881	0.175901	0.0850902	0.508384
ANKRD36C	28.4181	50.3734	1202.44	0.389011	0.200139	0.0519313	0.393974
ANKRD37	11.5423	24.9803	476.766	0.955139	0.645461	0.138933	0.631437
ANKRD39	31.4564	45.2634	1018.55	-0.0697453	0.151733	0.645762	0.947649
ANKRD40	35.2213	42.8263	1102.35	-0.427459	0.214475	0.0462563	0.36942
ANKRD40CL	0.677015	1.02201	15.4715	-0.0852421	0.560053	0.879026	0.988187
ANKRD42	32.9425	43.3176	1127.9	-0.212168	0.164498	0.197125	0.713599
ANKRD44	48.9927	53.2822	4165.5	-0.520564	0.423416	0.218907	0.738743
ANKRD44-AS1	0	0.294811	2.29033	4.42734	2.16823	0.0411598	0.347055
ANKRD44-IT1	1.08983	1.12028	22.4265	-0.63528	0.574907	0.269154	0.788516
ANKRD45	27.9062	33.2744	1130.69	-0.292446	0.236919	0.217064	0.736149
ANKRD46	39.498	60.0039	1653.58	0.104267	0.176753	0.555254	0.927989
ANKRD49	22.2424	38.9544	753.952	0.318033	0.175142	0.069392	0.458945
ANKRD50	39.5806	51.8278	1581.78	-0.243356	0.150307	0.105435	0.563652
ANKRD52	35.0561	43.6714	1132.19	-0.375716	0.240862	0.118788	0.593652
ANKRD53	3.20343	4.16667	72.8118	-0.283716	0.412066	0.491125	0.911856
ANKRD54	34.1314	50.8844	1184.82	-0.0017709	0.141333	0.990003	0.998677
ANKRD55	1.33752	3.89151	55.009	0.93996	0.545222	0.0847088	0.508186
ANKRD6	67.4207	81.0535	7918.33	-0.148875	0.171707	0.385926	0.867429
ANKRD61	1.46962	2.24057	33.9132	-0.037659	0.400836	0.925148	0.991821
ANKRD65	0.990753	1.53302	25.4455	-0.0583291	0.48964	0.905175	0.988999
ANKRD7	3.40159	6.42689	161.634	0.448824	0.689954	0.515361	0.918805
ANKRD9	35.3038	46.7374	1438.85	-0.174806	0.209263	0.403527	0.87276
ANKS1A	56.4069	77.2406	3516.01	0.0430769	0.191832	0.822325	0.977915
ANKS1B	45.36	59.7288	5044.11	0.266136	0.313068	0.395276	0.871202
ANKS3	40.9016	60.397	1635.68	0.120171	0.207953	0.563347	0.928909
ANKS4B	0	0.648585	4.8178	5.50157	1.66483	0.000951175	0.0333358
ANKS6	30.0198	43.4945	1087.54	-0.11216	0.20456	0.583489	0.935234
ANKUB1	52.7906	69.261	2989.68	-0.0367645	0.171077	0.829845	0.980259
ANKZF1	30.8289	47.0126	1021.34	0.0482166	0.138946	0.728578	0.962535
ANLN	9.04888	13.8758	849.01	0.0140938	0.204805	0.945136	0.993565
ANO1	13.1935	10.4756	508.011	-1.06732	0.709636	0.13257	0.620754
ANO10	64.0357	85.5149	6456.58	0.102045	0.211155	0.628902	0.943143
ANO2	2.59247	7.13443	128.635	1.0153	0.450716	0.0242817	0.255664
ANO3	2.04756	3.97013	106.517	0.365417	0.62118	0.556356	0.927989
ANO3-AS1	0.0660502	0.53066	5.06285	2.59019	1.38041	0.0606025	0.429429
ANO4	17.2061	22.3664	1989.4	-0.218993	0.517439	0.672132	0.952923
ANO5	27.7576	41.3129	1534.64	0.443384	0.339585	0.191667	0.707141
ANO6	56.3408	70.2241	3940.57	-0.191681	0.182781	0.294321	0.809822
ANO7	3.86394	5.16903	87.6168	-0.274804	0.413483	0.506301	0.917224
ANO8	12.0707	20.0668	336.467	0.115234	0.185721	0.534952	0.923491
ANO9	0.412814	0	6.71777	-6.39758	1.89988	0.000758912	0.0295388
ANOS1	17.3217	40.7822	2221.49	1.39488	0.499523	0.00523141	0.0949196
ANP32A	77.3118	93.5928	9402.01	-0.179555	0.145286	0.216507	0.735733
ANP32B	79.9373	93.6517	14770.1	-0.0473185	0.337468	0.888489	0.988187
ANP32E	70.6737	88.6399	7060.42	0.0955204	0.211443	0.651446	0.948856
ANPEP	0.495376	0.589623	10.6921	-0.416647	0.742334	0.574616	0.932328
ANTKMT	53.6658	65.9591	2411.39	-0.448723	0.197768	0.0232722	0.249499
ANTXR1	70.8884	83.3333	8465.6	-0.240479	0.24583	0.327958	0.833822
ANTXR2	32.9425	54.3436	1981.26	0.397341	0.277382	0.152009	0.652098
ANXA1	76.0403	61.6942	23467.5	-0.543801	0.394976	0.168576	0.678896
ANXA11	37.8633	40.7429	1468.96	-0.643724	0.290006	0.0264399	0.269373
ANXA13	0.544914	1.17925	16.8196	0.389881	0.641834	0.543554	0.926247
ANXA2	84.7754	80.1494	39708.3	-0.36915	0.448755	0.41073	0.875494
ANXA2R	3.91347	5.2673	94.9674	-0.154153	0.473983	0.745008	0.96448
ANXA3	6.07662	8.41195	371.905	0.0213692	0.803178	0.978774	0.996613
ANXA4	39.6136	50.1572	1982.36	-0.194536	0.154143	0.206931	0.724824
ANXA5	82.8269	90.1533	20412.6	-0.286059	0.263987	0.278537	0.797539
ANXA6	57.3151	70.6368	3443.52	-0.13986	0.227715	0.53909	0.924306
ANXA7	66.463	84.886	5086.91	-0.213858	0.19282	0.267385	0.787436
ANXA8	0.660502	0.923742	59.3284	0.887993	0.455745	0.0513622	0.39227
ANXA9	0.71004	1.1989	17.7103	0.0711602	0.520894	0.891338	0.988187
AOAH	1.91546	3.8522	86.9611	0.466698	0.304777	0.125701	0.608193
AOC1	0.511889	1.08097	15.4108	0.506174	0.619889	0.414183	0.87737
AOC2	1.38705	2.37814	34.4735	0.151499	0.476961	0.750762	0.965016
AOC3	0.379789	0.648585	9.20636	0.139271	0.732458	0.849198	0.984142
AOPEP	76.288	91.7846	13874	-0.201631	0.248009	0.416219	0.877983
AOX1	1.07332	2.83019	43.407	0.889995	0.511503	0.081866	0.499793
AP000221.1	0.247688	0.393082	5.7545	-0.0626784	1.20853	0.958638	0.995762
AP000223.1	1.20542	2.16195	29.5223	0.176695	0.451571	0.695584	0.956165
AP000224.1	0.71004	1.27752	17.6533	0.194495	0.523313	0.710146	0.958626
AP000229.1	3.99604	7.38994	121.619	0.323926	0.371155	0.382799	0.866112
AP000240.1	3.61625	4.63836	80.2041	-0.339549	0.334569	0.310161	0.8224
AP000248.1	0.858653	1.90645	25.4579	0.500946	0.664824	0.451148	0.896417
AP000251.1	1.53567	4.0684	50.6195	0.694284	0.426188	0.103302	0.559921
AP000253.1	1.42008	1.6706	29.9923	-0.465598	0.491239	0.343229	0.843473
AP000254.2	2.03104	3.41981	49.6405	0.147383	0.407905	0.717863	0.960081
AP000255.1	0	0.491352	3.57166	5.06884	1.68569	0.00263861	0.0614164
AP000265.1	0.346764	0.96305	11.3918	0.756745	0.695514	0.276579	0.794954
AP000282.1	2.93923	7.46855	168.632	0.931702	0.59069	0.114724	0.585455
AP000317.1	11.2946	14.2296	395.049	-0.249471	0.354959	0.48217	0.908303
AP000320.1	0.693527	1.43475	19.175	0.327907	0.648365	0.613036	0.940714
AP000322.1	0.181638	0	2.12638	-4.74101	2.03191	0.0196337	0.221795
AP000331.1	3.26948	2.33884	75.2243	-1.17752	0.519163	0.0233228	0.249729
AP000345.1	0.462351	0	6.38718	-6.32429	1.64972	0.000126309	0.0103407
AP000345.2	0.90819	1.02201	18.6579	-0.61076	0.773409	0.429703	0.8855
AP000350.5	1.56869	4.5794	54.751	0.914954	0.617778	0.138596	0.631
AP000350.6	3.91347	5.44418	90.986	-0.211967	0.308152	0.491537	0.912144
AP000350.8	0.792602	1.27752	19.4621	0.0472713	0.705142	0.946552	0.993606
AP000424.1	0.148613	0.491352	5.93734	0.48145	0.904217	0.594415	0.935812
AP000426.1	0.297226	0.923742	10.2436	0.993733	0.766645	0.194903	0.711162
AP000442.1	14.465	24.4497	431.133	0.139487	0.308294	0.650947	0.948856
AP000446.1	16.3309	22.6219	775.375	-0.0134223	0.278206	0.96152	0.996285
AP000462.1	27.609	33.1958	963.196	-0.297766	0.272618	0.274725	0.793783
AP000462.2	0.379789	1.00236	11.8319	0.761864	0.71716	0.288084	0.805077
AP000462.3	2.21268	2.06368	43.1308	-0.681076	0.635658	0.283967	0.802245
AP000465.1	0.247688	0.687893	8.28139	0.702767	0.882699	0.425941	0.883941
AP000477.3	0.231176	0	2.70666	-5.08911	1.87453	0.00663014	0.110166
AP000487.1	20.2774	28.3805	593.573	-0.146845	0.187415	0.433317	0.887247
AP000542.2	0.643989	1.08097	15.5001	0.112731	0.552874	0.838432	0.981524
AP000553.2	0.891678	2.71226	30.9423	1.0192	0.444523	0.0218594	0.239578
AP000553.8	1.93197	2.49607	45.2981	-0.316333	0.684022	0.643752	0.947634
AP000561.1	0	0.511006	3.77752	5.15217	1.80596	0.0043327	0.0840084
AP000569.1	1.35403	1.00236	25.3981	-1.07137	0.844851	0.204758	0.72225
AP000593.4	0.875165	1.51336	21.3359	0.157014	0.519961	0.762672	0.967347
AP000640.1	0.297226	0.884434	10.0082	0.916458	0.797117	0.250261	0.770261
AP000640.2	1.07332	2.81053	36.9931	0.70872	0.502673	0.158569	0.662508
AP000654.1	0.511889	1.21855	15.209	0.659606	0.828696	0.426057	0.883974
AP000662.1	16.3309	28.9701	579.315	0.304748	0.353415	0.388525	0.868715
AP000676.5	13.4908	14.0134	775.596	-0.268172	0.28885	0.353194	0.849762
AP000688.1	1.08983	1.29717	27.1497	-0.634469	0.595721	0.286855	0.804261
AP000692.1	2.49339	4.12736	61.0062	0.0349232	0.385065	0.927735	0.991821
AP000692.2	1.68428	3.3805	51.0073	0.450854	0.341991	0.187397	0.702817
AP000695.1	0.511889	1.00236	14.5	0.234922	0.653596	0.719274	0.960513
AP000695.2	0.313738	0.648585	9.74716	0.411664	0.949543	0.664623	0.950997
AP000697.1	0.726552	1.39544	20.3967	0.282614	0.690711	0.682419	0.954647
AP000704.1	7.18296	12.3231	209.88	0.259638	0.364031	0.475703	0.905384
AP000708.1	1.13937	3.02673	36.6011	0.708022	0.510411	0.165393	0.675334
AP000721.2	6.07662	9.61085	173.955	-0.125959	0.495258	0.79924	0.975115
AP000722.1	2.93923	6.17138	85.0305	0.449844	0.361725	0.213644	0.73291
AP000753.2	2.08058	3.8522	61.4337	0.387017	0.538228	0.472104	0.904463
AP000755.2	0.577939	1.13994	16.4714	0.297547	0.750506	0.691764	0.955702
AP000757.1	2.36129	4.93318	66.8813	0.403102	0.468987	0.390056	0.869267
AP000759.1	0.759577	1.27752	18.1618	0.0461826	0.543489	0.932282	0.991844
AP000763.3	3.61625	5.34591	88.1024	-0.0943747	0.303067	0.755498	0.966307
AP000766.1	5.56473	8.05818	134.418	-0.154056	0.230579	0.504053	0.915912
AP000769.2	0	0.471698	3.40119	5.00434	1.89889	0.00840372	0.128283
AP000769.6	0.528402	1.17925	14.8886	0.435195	0.743824	0.558495	0.927989
AP000779.1	14.9439	16.8632	401.655	-0.433293	0.23601	0.0663707	0.448458
AP000781.1	0.478864	0.884434	12.3314	0.190389	0.720993	0.79173	0.973371
AP000787.1	31.7701	42.0794	1332.36	-0.157352	0.236663	0.506128	0.917224
AP000802.1	4.92074	9.88601	146.189	0.41842	0.435925	0.337134	0.838429
AP000812.1	0	0.550314	4.35478	5.35226	1.61443	0.000915561	0.0325755
AP000812.4	1.37054	2.1423	32.9458	-0.0676204	0.441559	0.878288	0.988187
AP000813.1	0	0.511006	3.51217	5.0515	1.87075	0.00692855	0.11305
AP000820.2	0.1321	0.334119	4.63409	0.712937	0.994246	0.473335	0.904684
AP000829.1	8.25627	17.8066	873.199	0.678754	0.393426	0.0844844	0.507318
AP000842.2	1.0568	2.63365	37.3968	0.765454	0.504502	0.129204	0.61336
AP000844.1	0.445839	1.57233	17.4057	1.10651	1.11309	0.320179	0.829373
AP000844.2	0.148613	0.96305	9.98236	2.13633	1.07653	0.0472038	0.37468
AP000845.1	0.759577	1.90645	22.9307	0.657219	0.815392	0.420234	0.879894
AP000857.2	9.46169	10.1219	230.507	-0.568046	0.322575	0.078243	0.488347
AP000866.1	9.4782	21.0299	322.166	0.586338	0.288409	0.0420518	0.351199
AP000866.2	6.40687	9.27673	151.742	-0.118399	0.31413	0.706241	0.958626
AP000866.6	5.63078	9.1195	140.573	0.0486653	0.296824	0.869768	0.987591
AP000867.5	0	0.157233	1.09168	3.36623	2.52457	0.182405	0.69792
AP000873.2	20.0462	33.1761	677.828	0.162718	0.271975	0.549651	0.92712
AP000873.3	0.544914	1.21855	15.7767	0.560497	0.587973	0.340454	0.84115
AP000880.1	4.55746	5.54245	114.131	-0.482258	0.406807	0.235831	0.756466
AP000892.1	5.16843	8.56918	140.743	0.0986204	0.429978	0.818588	0.977327
AP000892.3	1.30449	2.37814	32.7305	0.132966	0.393185	0.73523	0.963543
AP000894.2	0	0.727201	8.7131	6.35557	1.45358	1.23e-05	0.00256628
AP000894.4	5.69683	13.2665	187.603	0.751204	0.397657	0.0588819	0.421906
AP000897.1	2.69155	2.33884	52.4572	-0.905241	0.429963	0.0352572	0.317379
AP000897.2	1.08983	1.21855	24.054	-0.502776	0.59068	0.394668	0.871202
AP000915.2	0	0.569969	4.08516	5.26725	1.95629	0.00709249	0.114662
AP000919.1	6.53897	9.375	164.393	-0.186862	0.383428	0.626013	0.942367
AP000919.2	1.99802	2.79088	44.8369	-0.233828	0.445203	0.599432	0.93681
AP000926.2	9.77543	16.6077	280.74	0.105991	0.222396	0.633657	0.944877
AP000941.1	0.643989	1.35613	17.7698	0.435921	0.655865	0.506274	0.917224
AP000943.2	7.05086	8.25472	308.829	-0.702266	0.355413	0.0481643	0.378403
AP000944.7	2.24571	4.87421	69.6646	0.498032	0.510016	0.328815	0.834759
AP000962.1	10.0892	14.4458	259.216	-0.0861763	0.384668	0.822736	0.978076
AP001001.1	0.330251	0.294811	5.88047	-0.912835	1.0077	0.365009	0.856085
AP001007.1	0.396301	1.13994	13.1917	0.757253	0.688764	0.271577	0.790868
AP001007.2	0.90819	2.22091	31.2691	0.829065	0.53667	0.122387	0.60223
AP001011.1	30.0363	42.3349	995.075	-0.125137	0.163307	0.443517	0.892614
AP001020.2	1.70079	2.92846	43.45	0.0339388	0.350547	0.922872	0.991225
AP001020.3	0.495376	1.10063	14.2835	0.441863	0.627013	0.48099	0.907708
AP001021.1	2.84016	4.97248	88.0594	0.222946	1.00305	0.824105	0.978213
AP001021.3	2.24571	4.59906	85.2987	0.622479	0.838049	0.45762	0.899799
AP001025.1	3.53369	8.01887	167.152	0.610243	0.24297	0.0120186	0.161635
AP001029.1	1.35403	1.27752	26.0212	-0.767306	0.568217	0.176896	0.689594
AP001029.2	4.78864	4.97248	103.81	-0.691027	0.481148	0.150944	0.650069
AP001033.1	6.7041	8.78538	166.576	-0.28767	0.237053	0.224929	0.746069
AP001033.2	1.56869	3.125	42.1605	0.309694	0.417775	0.458516	0.900444
AP001033.3	1.10634	1.35613	22.9095	-0.424267	0.546295	0.437379	0.889121
AP001042.1	0.396301	0.982704	12.9853	0.80479	0.713073	0.259057	0.778475
AP001053.1	0.924703	0.766509	16.7303	-0.960246	0.726486	0.186246	0.701952
AP001062.1	2.17966	3.41981	52.4302	-0.0203716	0.429475	0.962168	0.996285
AP001065.3	2.09709	2.83019	47.1283	-0.149702	0.543703	0.783057	0.972479
AP001066.1	0	0.805818	5.62477	5.72692	2.50804	0.0224052	0.24286
AP001094.2	2.32827	2.31918	47.9348	-0.713382	0.582452	0.220654	0.741375
AP001099.1	0.97424	1.43475	23.8075	-0.107731	0.455692	0.813114	0.976815
AP001107.1	1.65125	2.61399	39.6775	-0.0487963	0.504252	0.922909	0.991225
AP001107.2	0.511889	0	6.21213	-6.28521	1.82163	0.000559912	0.0245029
AP001107.4	0.445839	0.923742	12.0889	0.398628	0.65943	0.545509	0.926819
AP001107.5	1.73382	2.04403	38.8913	-0.489215	0.434341	0.260022	0.77934
AP001107.9	11.212	17.4528	296.07	-0.038794	0.259658	0.881235	0.988187
AP001120.5	0.297226	0.353774	6.04254	-0.451981	0.845986	0.593158	0.935712
AP001136.1	0	0.157233	1.08777	3.36078	2.63374	0.201938	0.719289
AP001160.1	4.16116	6.09277	103.318	-0.0337117	0.326197	0.917687	0.991042
AP001160.2	9.64333	13.9347	249.873	-0.0750768	0.327675	0.818776	0.977327
AP001160.3	2.70806	5.50314	74.9691	0.400868	0.399102	0.315173	0.825568
AP001160.4	0.495376	1.06132	13.3063	0.395476	0.629452	0.529816	0.921614
AP001172.1	9.19749	22.0715	401.099	0.873206	0.617612	0.157408	0.660124
AP001172.2	0	1.06132	7.63335	6.16874	1.48923	3.44e-05	0.0046816
AP001178.2	0.412814	0	4.89998	-5.94341	1.66616	0.000360916	0.0192473
AP001178.3	0.363276	0.96305	11.3041	0.651913	0.628876	0.299907	0.813212
AP001178.4	0	0.373428	2.69758	4.66487	1.83947	0.0112132	0.154427
AP001266.2	6.73712	7.78302	166.93	-0.369867	0.431954	0.391851	0.870164
AP001267.1	0.726552	1.74921	21.851	0.561072	0.580152	0.333488	0.837184
AP001267.2	0.90819	1.63129	23.0135	0.1849	0.548134	0.73587	0.96356
AP001267.3	14.2834	21.816	385.29	0.00569496	0.156243	0.970924	0.996476
AP001269.4	1.51915	2.90881	40.402	0.264551	0.53859	0.62329	0.942066
AP001318.2	8.20674	16.3522	250.751	0.329431	0.251009	0.189376	0.70428
AP001330.4	0.643989	1.06132	15.8123	0.127935	0.53198	0.809952	0.976652
AP001341.1	1.33752	1.84748	48.3698	0.292008	0.438453	0.505414	0.917224
AP001347.1	35.0396	54.4222	2961.39	0.438283	0.264619	0.0976648	0.544281
AP001363.2	2.47688	5.85692	81.8913	0.813871	0.533623	0.127214	0.611116
AP001372.1	0.544914	0.943396	13.2534	0.106479	0.636426	0.867128	0.98719
AP001372.2	14.1182	24.4104	433.486	0.178113	0.274231	0.516015	0.918874
AP001381.1	0.677015	0.707547	13.1516	-0.644193	0.609052	0.290193	0.806257
AP001407.1	0.346764	0.727201	9.83816	0.521793	0.909897	0.566331	0.930279
AP001412.1	0.743065	1.33648	18.6818	0.202495	0.675152	0.764235	0.967866
AP001429.1	0.528402	0.982704	13.347	0.191451	0.654269	0.769814	0.96861
AP001432.1	2.84016	5.56211	82.6911	0.21503	0.307124	0.48384	0.909289
AP001437.1	1.0568	2.10299	27.8593	0.300168	0.429034	0.484154	0.909373
AP001437.2	0.495376	1.23821	16.1995	0.595814	0.722305	0.40944	0.874932
AP001439.1	9.56077	15.5071	265.204	0.0126797	0.268452	0.962328	0.996285
AP001442.1	20.5746	33.1564	710.635	0.113341	0.178978	0.526558	0.921471
AP001453.1	6.91876	11.2421	184.632	-0.00746219	0.434367	0.986293	0.997918
AP001453.2	0.264201	0.491352	6.66578	0.215335	0.815504	0.79174	0.973371
AP001453.3	1.15588	1.43475	24.1847	-0.362694	0.60376	0.548023	0.926903
AP001462.1	8.23976	12.1069	204.686	-0.0910531	0.293396	0.756301	0.966307
AP001468.1	0.280713	1.1989	12.077	1.34765	0.714367	0.0592287	0.422979
AP001469.1	0.412814	1.13994	12.7932	0.782918	0.764219	0.305615	0.818354
AP001469.3	3.03831	4.73664	71.6097	0.0198067	0.288083	0.945186	0.993565
AP001496.2	0.495376	1.29717	15.3924	0.568898	0.856297	0.506453	0.917224
AP001505.1	5.76288	10.1612	154.301	0.159845	0.216252	0.459808	0.900444
AP001527.2	7.51321	10.6525	193.313	-0.117109	0.267305	0.661306	0.950638
AP001528.1	14.4815	23.4473	518.474	0.275749	0.289206	0.340352	0.84115
AP001554.1	0.264201	0	3.23001	-5.33938	2.02168	0.00826475	0.127108
AP001596.1	1.81638	1.98506	41.0022	-0.418801	0.380525	0.271077	0.790717
AP001599.1	1.60172	1.06132	33.2028	-1.43677	0.522635	0.00597605	0.10318
AP001604.1	0.396301	0.176887	9.13131	-1.99099	1.10792	0.0723273	0.467323
AP001605.1	1.66777	1.29717	116.897	-0.876644	2.00958	0.662668	0.950942
AP001625.3	0.429326	0.707547	10.4715	0.0231575	0.704969	0.973795	0.996598
AP001628.1	9.19749	15.566	267.566	0.0934746	0.338617	0.782511	0.972188
AP001631.2	0.462351	0.96305	12.626	0.404177	0.753887	0.591873	0.935385
AP001636.3	5.2675	12.048	251.694	0.706105	0.276896	0.0107701	0.150242
AP001767.2	8.07464	13.4827	209.543	0.0467712	0.352718	0.894508	0.988187
AP001775.2	0	0.353774	2.88733	4.76773	1.85797	0.0102851	0.145341
AP001781.1	1.0568	2.08333	29.4514	0.319575	0.44489	0.472557	0.904463
AP001783.1	0.77609	4.55975	71.7067	2.16916	0.536124	5.21e-05	0.00586142
AP001825.1	34.2801	33.6871	1458.48	-0.564307	0.312215	0.0706953	0.461737
AP001830.1	3.30251	5.58176	90.5235	0.113011	0.278928	0.685358	0.955095
AP001831.1	12.467	19.1431	717.348	-0.0641617	0.652601	0.921681	0.991225
AP001885.2	0.577939	1.39544	17.1722	0.444415	0.680579	0.513759	0.918775
AP001885.3	0.544914	1.17925	17.37	0.667227	0.800174	0.404364	0.873084
AP001893.3	0.462351	0.904088	12.8915	0.331308	0.679603	0.625902	0.942314
AP001922.5	2.57596	4.99214	69.4047	0.249472	0.296919	0.400795	0.87276
AP001922.6	0.643989	0.86478	14.212	-0.19217	0.565623	0.734045	0.963175
AP001924.1	1.07332	1.39544	27.957	-0.0579947	0.594798	0.922327	0.991225
AP001970.1	0	0.550314	3.87194	5.19006	1.73957	0.00284939	0.0647035
AP001972.3	0.610964	3.55739	37.8046	1.8082	0.863811	0.0363241	0.322971
AP001977.1	4.0786	6.83962	164.368	0.318272	0.254083	0.210339	0.728825
AP001978.1	0	0.294811	2.45178	4.53048	2.38312	0.0572929	0.41631
AP001981.2	1.50264	2.26022	39.2191	-0.0952257	0.499234	0.848726	0.983922
AP001992.2	0.627477	1.08097	15.421	0.0731737	0.542216	0.892649	0.988187
AP002026.1	41.43	59.3553	2707.03	0.173237	0.221431	0.434009	0.887369
AP002336.1	0.610964	0.845126	13.7509	-0.176077	0.641403	0.783687	0.972576
AP002336.2	32.4967	45.5778	1174.31	-0.0933378	0.202896	0.645496	0.947649
AP002360.1	27.2787	44.7327	1008.81	0.22657	0.18492	0.220489	0.74127
AP002381.2	16.2979	22.7398	481.264	-0.153089	0.239107	0.522008	0.920238
AP002383.2	6.04359	7.42925	157.002	-0.276205	0.41455	0.505234	0.917117
AP002387.1	6.91876	14.4851	221.963	0.477722	0.36781	0.194003	0.710156
AP002433.1	9.97358	14.7406	254.935	-0.0465647	0.218883	0.831531	0.980815
AP002433.2	3.79789	7.68475	107.19	0.356382	0.263418	0.176083	0.688051
AP002439.1	0.412814	0	4.90589	-5.94522	1.70675	0.000495189	0.0229764
AP002449.1	1.46962	2.08333	32.8688	-0.181538	0.483722	0.707442	0.958626
AP002478.1	0.280713	0.687893	9.3459	0.561972	0.793423	0.478766	0.906877
AP002490.1	2.50991	3.69497	57.38	-0.11136	0.409755	0.785798	0.972889
AP002495.1	23.646	39.7209	998.563	0.282648	0.226765	0.212605	0.732565
AP002498.1	3.31902	6.11242	90.5431	0.274235	0.321161	0.393168	0.870885
AP002518.1	0	0.648585	5.28036	5.63688	1.59567	0.000411457	0.0207726
AP002518.2	0.528402	2.06368	26.0488	1.57876	0.906904	0.0817149	0.499536
AP002748.4	17.3052	25.1376	498.569	-0.0268016	0.225342	0.905325	0.988999
AP002748.6	6.02708	9.31604	150.571	-0.0503819	0.313683	0.872397	0.98801
AP002761.3	0.429326	0	4.86043	-5.93944	1.64183	0.000297368	0.0170342
AP002762.2	3.56671	6.64308	124.392	0.166431	0.683284	0.807559	0.976532
AP002762.3	0.313738	0.609277	7.7334	0.275559	0.957338	0.77347	0.969974
AP002765.1	0.313738	0.943396	14.3871	1.41078	0.923922	0.126774	0.610408
AP002784.1	8.63606	18.1997	327.074	0.596077	0.320527	0.0629314	0.436885
AP002793.1	0.379789	1.08097	13.5747	0.886512	0.664362	0.182079	0.69792
AP002807.1	0	0.43239	3.19188	4.91124	1.77646	0.00569878	0.0997205
AP002812.2	19.8151	31.6234	704.523	0.147165	0.19522	0.450943	0.896417
AP002813.1	13.5733	25.6486	452.985	0.335711	0.182103	0.0652526	0.444482
AP002833.1	0.363276	0.904088	12.1047	0.797648	0.786367	0.310418	0.822793
AP002840.2	1.46962	2.04403	33.2818	-0.166448	0.484179	0.731016	0.96317
AP002851.1	2.93923	4.36321	75.3984	-0.0838221	0.314297	0.789702	0.973069
AP002852.1	0.280713	0.648585	8.01131	0.49467	0.775785	0.523709	0.920555
AP002856.2	0	0.471698	3.98282	5.22686	1.66298	0.00167188	0.0471841
AP002884.3	0.445839	0.904088	11.6122	0.302283	0.654907	0.644392	0.947647
AP002892.1	2.69155	5.64072	78.1044	0.369782	0.616871	0.548874	0.92712
AP002954.1	1.99802	2.81053	46.8381	-0.179709	0.394521	0.648742	0.94797
AP002961.1	5.0033	6.68239	117.129	-0.192067	0.257702	0.456087	0.898819
AP002985.1	1.08983	1.25786	21.7368	-0.489879	0.479817	0.307268	0.819561
AP002989.1	2.09709	3.83255	114.772	0.116177	0.580814	0.841461	0.981725
AP002992.1	0.71004	1.84748	23.0369	0.673537	0.590371	0.253924	0.774101
AP003025.1	0.313738	1.63129	18.0241	1.96866	1.06325	0.0640891	0.441193
AP003025.2	0.231176	2.10299	24.4469	2.9763	0.961263	0.00195989	0.0509364
AP003049.2	3.30251	4.08805	198.321	-0.866815	0.416161	0.037262	0.32823
AP003059.1	1.27147	1.84748	32.4	-0.137714	0.47324	0.77105	0.968951
AP003059.2	0.743065	1.1989	20.084	-0.23464	0.607027	0.699097	0.956537
AP003066.1	1.08983	1.13994	28.3242	-0.267486	0.524598	0.61013	0.940328
AP003068.2	3.69881	4.99214	85.6248	-0.127342	0.34242	0.709976	0.958626
AP003071.2	1.10634	3.08569	36.2302	0.726062	0.609013	0.233185	0.754385
AP003086.1	34.1645	42.669	1441.54	-0.274072	0.166138	0.0990103	0.547445
AP003100.2	0.445839	0.687893	15.2965	0.502788	0.574664	0.381614	0.8658
AP003108.1	3.08785	4.65802	75.3991	-0.0986208	0.294483	0.737704	0.964094
AP003110.1	2.64201	4.85456	70.4511	0.268157	0.413328	0.516484	0.918874
AP003119.2	5.25099	10.9473	152.642	0.436004	0.272472	0.109559	0.574936
AP003119.3	1.28798	2.55503	35.1077	0.327447	0.4107	0.425282	0.883756
AP003120.1	4.0786	3.45912	81.0184	-0.847573	0.394511	0.031681	0.299637
AP003123.1	0.610964	0	9.95352	-6.96473	1.50745	3.83e-06	0.00113798
AP003128.1	0.346764	0.648585	9.31795	0.0948111	0.809668	0.906782	0.989289
AP003168.2	0.462351	0.589623	9.67724	-0.309803	0.741427	0.676059	0.954063
AP003170.3	0.677015	1.39544	18.2006	0.351485	0.542024	0.516682	0.918874
AP003306.2	0.214663	0.412736	5.58494	0.252147	1.05016	0.810249	0.976652
AP003307.1	11.0799	12.7948	258.55	-0.458551	0.240232	0.05629	0.411719
AP003352.1	2.09709	2.06368	40.557	-0.697407	0.379238	0.0659199	0.447174
AP003390.1	0.247688	0.43239	6.36608	0.217683	1.04286	0.834655	0.981222
AP003392.1	4.70608	5.50314	101.986	-0.494946	0.285455	0.0829387	0.502568
AP003392.3	0.643989	0	7.70901	-6.59649	1.54215	1.89e-05	0.00337852
AP003392.4	0.330251	1.06132	11.8594	1.02974	0.85514	0.22852	0.750484
AP003392.5	1.13937	1.4544	25.0417	-0.315974	0.633268	0.617809	0.941208
AP003393.1	1.12285	1.61164	26.5473	-0.238521	0.532324	0.6541	0.949155
AP003400.1	0.660502	2.04403	54.8116	1.26904	0.550366	0.0211207	0.233565
AP003419.2	0.280713	0	3.28103	-5.36708	1.74597	0.00211221	0.0535433
AP003464.1	1.35403	1.65094	46.1072	-0.152089	0.889954	0.864306	0.986911
AP003465.1	1.321	3.00708	39.3337	0.4793	0.482412	0.320443	0.829373
AP003469.2	0.825627	0.884434	16.9503	-0.528704	0.97295	0.586852	0.935364
AP003472.1	0.379789	0.687893	11.1083	0.0207241	0.677293	0.97559	0.996613
AP003472.2	0	0.353774	2.80819	4.72932	2.06963	0.0223064	0.242276
AP003486.2	0.429326	1.43475	18.997	1.19814	0.58341	0.0400056	0.342124
AP003548.1	0.643989	0	8.42317	-6.72392	1.63089	3.74e-05	0.00490437
AP003555.2	0	0.412736	4.68279	5.45719	1.78969	0.00229427	0.0559111
AP003559.1	0	0.216195	1.57415	3.88666	2.15522	0.0713305	0.464563
AP003717.1	0.990753	1.41509	22.6079	-0.136351	0.466105	0.76988	0.96861
AP003717.4	0.462351	1.02201	13.2672	0.592654	0.663573	0.37179	0.859707
AP003718.1	4.14465	6.70204	108.352	0.0285254	0.33941	0.933021	0.991875
AP003721.1	0.809115	1.37579	21.9398	0.0794829	0.603274	0.89518	0.988187
AP003774.2	0.429326	0.982704	12.4268	0.422099	0.707523	0.550783	0.92712
AP003778.1	1.0568	2.79088	36.9143	0.927157	0.57212	0.105111	0.563033
AP003783.1	0.594452	0.746855	12.9811	-0.412381	1.14689	0.719173	0.960513
AP003973.4	0.297226	0	3.56043	-5.48126	1.81218	0.00248903	0.0590229
AP004147.1	2.65852	4.73664	74.2132	0.281413	0.439003	0.521505	0.920115
AP004609.3	8.61955	13.7579	239.554	0.0697363	0.341305	0.838101	0.981524
AP005059.1	0.313738	1.69025	18.2629	1.74319	0.90871	0.0550709	0.407826
AP005059.2	0.313738	0.648585	8.07533	0.363531	0.850702	0.669138	0.952796
AP005120.1	0.429326	1.13994	14.9764	0.765204	0.840089	0.362368	0.854275
AP005131.1	2.01453	1.9261	39.8913	-0.772041	0.630964	0.221107	0.741433
AP005131.3	0.990753	0.707547	16.9893	-1.19913	0.583522	0.03988	0.341423
AP005131.5	2.98877	2.1423	55.3787	-1.25211	0.432435	0.00378571	0.0778102
AP005136.3	0.743065	1.08097	17.1813	-0.115137	0.602722	0.848504	0.983884
AP005136.4	0.429326	0.452044	8.10362	-0.587793	0.787524	0.455437	0.898762
AP005203.1	3.07133	6.05346	150.889	0.526607	0.37711	0.162586	0.670732
AP005205.2	2.84016	5.42453	80.25	0.392359	0.434708	0.366748	0.857119
AP005210.2	0	0.746855	5.19294	5.61441	1.6714	0.000781927	0.0297973
AP005229.1	1.84941	3.73428	85.9304	0.595843	0.885017	0.500784	0.915211
AP005229.2	1.17239	2.59434	42.827	0.308772	0.840865	0.713464	0.959405
AP005230.1	0.957728	2.35849	63.2712	1.59045	0.666857	0.0170795	0.203468
AP005262.1	0.412814	0.884434	11.2903	0.480393	0.714335	0.501263	0.915211
AP005271.1	0	0.628931	4.95579	5.54668	1.63243	0.0006793	0.0274554
AP005328.1	1.83289	3.24292	52.9815	0.212488	0.476591	0.655706	0.949417
AP005329.1	1.51915	2.63365	39.9312	0.147855	0.371328	0.690497	0.955702
AP005329.2	0.924703	1.59198	24.7528	0.237973	0.733507	0.745611	0.96448
AP005329.3	2.27873	3.63601	54.3015	0.00305197	0.336303	0.992759	0.998925
AP005432.1	0.528402	0.668239	11.4454	-0.365361	0.657124	0.578211	0.933122
AP005436.1	5.15192	6.60377	148.234	-0.141566	0.3105	0.648442	0.947911
AP005436.2	1.321	2.16195	34.0298	-0.0327721	0.417254	0.937397	0.992533
AP005436.3	0	0.353774	2.73333	4.68702	2.19372	0.0326333	0.304438
AP005482.2	1.60172	3.83255	49.298	0.589186	0.406175	0.146899	0.64428
AP005671.1	0.363276	1.29717	15.1527	1.18465	0.760754	0.119421	0.5948
AP005717.1	0	0.589623	4.91649	5.52785	1.5649	0.000411805	0.0207726
AP005717.2	3.74835	8.82469	127.043	0.576636	0.382083	0.13125	0.618069
AP005899.1	3.92999	6.60377	97.3264	0.0696786	0.285899	0.80745	0.976532
AP005901.5	0.412814	0.766509	10.7111	0.295208	0.690319	0.668914	0.952605
AP006248.3	0.313738	0.471698	7.89783	0.0637419	0.89674	0.943333	0.993007
AP006261.1	0	0.766509	7.04118	6.04835	2.29279	0.00834007	0.127788
AP006333.1	0.429326	0.805818	11.1078	0.173198	0.651075	0.790225	0.973069
AP006333.2	1.46962	2.08333	34.7889	-0.117213	0.584007	0.84093	0.981725
AP006545.1	3.17041	5.75865	88.1637	0.259788	0.386631	0.501631	0.915223
AP006545.2	0.214663	0.609277	7.17164	0.936468	0.862088	0.277356	0.796073
AP006545.3	2.82365	4.22563	78.4942	-0.048744	0.472736	0.917875	0.991042
AP006565.1	0.561427	1.08097	14.5528	0.204086	0.811358	0.8014	0.975701
AP006621.1	0.379789	0	4.48688	-5.81689	1.66905	0.000491849	0.0228645
AP006621.3	28.9135	41.4898	945.326	-0.122975	0.164136	0.453722	0.897528
AP006621.4	0	0.550314	3.82063	5.17232	1.77163	0.00350563	0.0740752
AP006621.6	5.03633	11.5369	161.056	0.621217	0.422952	0.141896	0.635875
AP006623.1	4.32629	6.13208	102.974	-0.219445	0.386956	0.570642	0.93145
AP1AR	37.3679	58.7854	1594.28	0.236534	0.23384	0.311767	0.823446
AP1B1	37.6651	53.8129	1334.26	-0.113454	0.155745	0.466332	0.902767
AP1G1	64.6962	82.2327	4022.55	-0.195243	0.159239	0.220161	0.740825
AP1G2	5.87847	8.19575	139.869	-0.230735	0.252728	0.361253	0.853175
AP1M1	44.2701	66.2539	1901.82	0.100888	0.133217	0.448857	0.895823
AP1M2	0.627477	0.982704	18.7126	0.108381	0.613484	0.859772	0.986181
AP1S1	64.8778	85.6722	5017.95	-0.0793575	0.175068	0.650335	0.948666
AP1S2	64.3659	80.2476	6438.18	-0.153105	0.305777	0.616576	0.941208
AP1S3	21.5819	19.3986	685.796	-0.820509	0.323976	0.0113214	0.155309
AP2A1	46.9452	61.9497	1921.53	-0.281908	0.337576	0.403664	0.87276
AP2A2	61.6083	80.4049	4102.22	-0.18686	0.163747	0.253808	0.774057
AP2B1	76.6513	95.4599	10040.9	0.0931046	0.167846	0.579098	0.933639
AP2M1	78.963	94.8113	12128.4	-0.361413	0.207265	0.0812075	0.497833
AP2S1	80.0363	94.8113	12552.4	-0.375652	0.202518	0.0636092	0.439565
AP3B1	76.8824	92.158	11454.8	-0.204696	0.271121	0.450251	0.896293
AP3B2	31.3904	51.3168	1580.47	0.242219	0.248027	0.328776	0.834747
AP3D1	62.2358	83.805	4026.58	0.020228	0.142871	0.88741	0.988187
AP3M1	50.7431	72.0912	2380.24	0.0143537	0.15338	0.92544	0.991821
AP3M2	54.9868	69.1234	3563.71	-0.364763	0.334507	0.275515	0.794117
AP3S1	67.8831	89.0723	5393.98	-0.0230089	0.203555	0.910002	0.989634
AP3S2	54.0456	73.7814	2836.71	-0.0224006	0.125736	0.8586	0.986096
AP4B1	21.004	30.2673	597.196	-0.0775626	0.20486	0.704976	0.958349
AP4B1-AS1	3.1539	4.95283	78.629	0.0679786	0.572096	0.905415	0.988999
AP4E1	32.5462	45.0079	1258.56	-0.147545	0.170031	0.385528	0.867429
AP4M1	36.179	50.3145	1270.5	-0.0783417	0.154302	0.611653	0.940396
AP4S1	41.8098	56.7807	1615.93	-0.0936242	0.168003	0.57734	0.933122
AP5B1	9.72589	12.9127	240.816	-0.209084	0.263813	0.42804	0.884917
AP5M1	50.1651	64.5637	2367.51	-0.447914	0.220816	0.0425143	0.353516
AP5S1	16.8098	21.5802	426.426	-0.265235	0.224074	0.236535	0.757093
AP5Z1	25.2972	34.7288	787.155	-0.126587	0.196433	0.519296	0.91942
APAF1	31.3078	53.1643	1404.83	0.397907	0.213665	0.0625625	0.435613
APBA1	22.2094	44.0841	1666.36	0.915244	0.253347	0.000303126	0.0171957
APBA2	37.3844	61.6745	2368.08	0.432503	0.234874	0.0655595	0.44571
APBA3	12.3018	19.1234	325.213	0.0173278	0.231792	0.940409	0.992814
APBB1	41.6281	61.0653	1645.54	0.033253	0.143986	0.817357	0.977171
APBB1IP	0.445839	0.786164	11.0715	0.0857944	0.682397	0.89995	0.98848
APBB2	66.3309	83.1761	7202.05	-0.027357	0.177246	0.877338	0.988187
APBB3	13.9201	26.2186	521.152	0.805309	0.479183	0.0928433	0.530068
APC	83.537	93.9465	27184.8	-0.215321	0.224438	0.337367	0.838701
APC2	30.4491	53.2233	1277.22	0.402735	0.281661	0.152758	0.653143
APCDD1	9.94055	23.5456	993.057	0.95228	1.15331	0.408978	0.874843
APCDD1L	1.56869	3.02673	46.0631	0.36407	0.43393	0.401466	0.87276
APCDD1L-DT	4.45839	8.56918	161.286	0.324684	0.272364	0.233223	0.754385
APEH	44.5509	56.3483	1744.45	-0.233454	0.322452	0.469068	0.902767
APELA	0	0.86478	8.77669	6.36751	1.40875	6.18e-06	0.00155488
APEX1	76.321	93.8286	9638.45	0.0174376	0.222291	0.937474	0.992533
APEX2	17.7675	27.7319	521.354	0.0459122	0.315601	0.884336	0.988187
APH1A	63.5073	83.923	4416.77	-0.0824809	0.254177	0.745559	0.96448
APH1B	35.9808	51.3365	1442.58	0.0127497	0.156504	0.935072	0.992533
API5	58.9993	81.5055	3382.9	0.0510549	0.138838	0.713075	0.959229
APIP	56.3243	79.0487	3034.25	0.0861675	0.180216	0.632555	0.944601
APLF	14.0026	24.6659	621.042	0.394969	0.256807	0.124048	0.605382
APLN	0.429326	1.70991	18.416	1.27038	0.867844	0.143241	0.637954
APLNR	0	0.137579	1.321	3.64062	3.08949	0.238642	0.759308
APLP1	66.8098	86.2618	6191.55	-0.0128237	0.28503	0.964115	0.996285
APLP2	81.7206	94.8899	16035.3	-0.306091	0.208475	0.14204	0.636146
APMAP	64.2834	82.1148	4370.05	-0.250307	0.204978	0.222034	0.742363
APOA1	4.0786	2.8695	104.022	-1.76522	0.358018	8.2e-07	0.000367352
APOA1-AS	6.42338	8.27437	153.82	-0.442444	0.374332	0.237224	0.757827
APOBEC2	2.34478	4.02909	57.69	0.125464	0.397751	0.752433	0.965501
APOBEC3A	0.445839	0.96305	13.1726	0.442282	0.602252	0.462717	0.901377
APOBEC3B	0.330251	0	3.91053	-5.61818	1.70539	0.000986424	0.0342303
APOBEC3C	5.89498	9.19811	164.371	-0.0656254	0.279573	0.814415	0.976929
APOBEC3D	0.445839	0.491352	8.83291	-0.577713	0.845163	0.494258	0.913127
APOBEC3F	8.90026	10.3577	209.103	-0.402348	0.286354	0.16	0.665665
APOBEC3G	0.726552	1.33648	18.692	0.260251	0.556971	0.640313	0.945667
APOBEC3H	0.346764	0.569969	8.23835	-0.0242951	1.028	0.981145	0.996978
APOBEC4	1.35403	2.92846	39.0435	0.431154	0.373097	0.247841	0.766649
APOC1	3.58322	9.02123	222.408	0.940535	0.502076	0.0610282	0.430464
APOE	32.3811	34.7681	7125.74	0.151718	0.322812	0.638364	0.945207
APOH	0.330251	0.648585	8.82981	0.202687	0.710454	0.775421	0.970379
APOL1	0.957728	1.43475	25.4799	0.10279	0.615665	0.867403	0.98719
APOL2	28.5337	32.1344	832.658	-0.496919	0.193871	0.0103728	0.145954
APOL4	5.15192	10.5542	196.838	0.631995	0.597393	0.290091	0.806257
APOL6	4.50793	3.93082	105.567	-0.629925	0.348537	0.0707092	0.461737
APOLD1	32.1664	36.7728	4856.71	0.0686871	0.226626	0.761825	0.967308
APOM	16.2318	23.3097	453.742	-0.0676102	0.184108	0.713446	0.959405
APOO	52.3118	73.7618	2720.11	0.0208832	0.142062	0.883131	0.988187
APOOL	57.7774	76.0417	3050.26	-0.188925	0.153522	0.218472	0.737985
APP	85.7001	96.9929	24796.9	-0.259195	0.181702	0.153727	0.653416
APPBP2	70.5251	89.8585	6443.87	-0.0533315	0.148803	0.720042	0.960833
APPL1	67.7675	87.9127	5431.92	-0.0154957	0.120739	0.89788	0.988187
APPL2	54.0786	74.9607	2992.16	0.00467343	0.190605	0.980439	0.996824
APRT	75.2972	85.7115	8183.14	-0.641535	0.254919	0.0118487	0.160224
APTR	39.5641	55.9355	1574.05	-0.0666896	0.18179	0.713731	0.959441
APTX	64.2668	85.1612	4716.67	-0.138467	0.13653	0.310493	0.822838
AQP1	1.13937	1.72956	30.0422	0.100748	0.512268	0.844085	0.98187
AQP11	18.8904	32.7044	606.552	0.213651	0.276315	0.439395	0.890227
AQP3	2.24571	1.86714	54.9675	-1.36592	0.656146	0.0373665	0.328916
AQP4	21.6975	12.048	1703.79	-1.1674	0.539767	0.0305576	0.292949
AQP4-AS1	21.8461	14.5637	1091.47	-1.48305	0.535315	0.00559824	0.098521
AQP5	2.14663	2.75157	56.3001	-0.421044	0.453828	0.353531	0.850121
AQP7	0.346764	0.589623	8.75246	0.0968149	0.904446	0.914755	0.990522
AQP8	0.643989	0.86478	14.6578	-0.196056	0.712419	0.783165	0.972479
AQP9	0.264201	0	3.01345	-5.24885	1.81374	0.00380446	0.0778102
AQR	59.7424	80.1297	3570.77	-0.0919571	0.139072	0.50847	0.917451
AR	21.5984	37.952	1552.98	0.254573	0.586354	0.66417	0.950997
ARAF	35.4855	41.3915	1078.24	-0.474431	0.247309	0.0550634	0.407826
ARAP1	10.2378	13.6989	250.257	-0.254416	0.231587	0.271953	0.79154
ARAP2	25.3633	28.125	1437.89	-0.167509	0.346729	0.629017	0.943257
ARAP3	11.4432	16.9811	377.683	-0.0845863	0.464355	0.855458	0.985556
ARC	10.1717	11.3601	371.813	-0.754155	0.482311	0.117905	0.591599
ARCN1	64.8118	83.6281	4425.32	-0.0948285	0.184468	0.607207	0.940077
AREG	0.264201	0	7.13249	-6.48797	1.77411	0.000255152	0.0158977
AREL1	37.6982	48.8601	1383.55	-0.274096	0.175584	0.118511	0.593228
ARF1	78.1374	95.8137	10886.9	0.0657981	0.179798	0.714398	0.95962
ARF3	55.9941	73.5259	2791.52	-0.179239	0.126386	0.156137	0.657366
ARF4	80.3336	96.4033	14535.5	0.46948	0.412985	0.255623	0.775955
ARF4-AS1	7.24901	13.9741	213.501	0.339065	0.296315	0.252511	0.772309
ARF5	46.9122	54.8153	1729.63	-0.510883	0.289764	0.077884	0.487365
ARF6	53.963	67.4725	2563.03	-0.395431	0.259996	0.128282	0.611935
ARFGAP1	20.1618	29.206	566.57	-0.110174	0.318047	0.729036	0.962631
ARFGAP2	40.0264	56.6431	1453.45	-0.120248	0.132924	0.365657	0.856546
ARFGAP3	71.714	86.9693	6103.17	-0.331074	0.221154	0.134386	0.623002
ARFGEF1	69.9967	88.6989	6294.75	-0.0465346	0.208766	0.823611	0.978076
ARFGEF2	58.2232	76.6903	3718.65	-0.119904	0.223326	0.591335	0.935385
ARFGEF3	29.7061	42.7869	1729.33	0.514885	0.391195	0.188111	0.703542
ARFIP1	66.7768	86.1832	5014.55	-0.0718605	0.12227	0.556721	0.927989
ARFIP2	39.2173	55.8766	1478.87	-0.0669865	0.255035	0.792816	0.973853
ARFRP1	33.8838	44.4379	1081.72	-0.304874	0.242226	0.208163	0.725995
ARG1	1.20542	2.61399	35.1319	0.454169	0.390303	0.244574	0.764494
ARG2	22.5231	41.6863	1079.47	0.634896	0.320575	0.0476483	0.376631
ARGFX	0.396301	0.628931	9.62208	-0.126921	0.696175	0.855338	0.985556
ARGLU1	76.2219	93.8679	8696.31	-0.0359745	0.251919	0.886447	0.988187
ARHGAP1	38.788	50.0786	1397.31	-0.274737	0.244242	0.26065	0.779875
ARHGAP10	16.8593	32.6847	1331.23	0.800675	0.423636	0.0587567	0.421563
ARHGAP11A	7.84346	13.0503	670.301	0.354323	0.254136	0.163249	0.671808
ARHGAP12	66.3474	85.7901	5720.19	0.0262686	0.202699	0.896887	0.988187
ARHGAP15	1.321	3.40016	99.8642	1.25362	0.827632	0.129846	0.614744
ARHGAP15-AS1	0	0.0786164	0.533875	2.33515	3.97796	0.55719	0.927989
ARHGAP17	49.0588	64.3278	2247.56	-0.272354	0.196378	0.165478	0.675567
ARHGAP18	32.2655	37.5197	1728.76	-0.265825	0.318319	0.403667	0.87276
ARHGAP19	22.6222	36.0653	947.581	0.205428	0.251975	0.414916	0.877468
ARHGAP20	7.56275	7.29167	297.574	-0.579568	0.293482	0.0482909	0.378656
ARHGAP21	76.1229	91.0181	11234.1	-0.221769	0.22797	0.330653	0.835772
ARHGAP22	15.5383	19.261	707.089	-0.25424	0.267639	0.342145	0.842337
ARHGAP23	20.0462	24.9017	631.266	-0.253077	0.276027	0.359219	0.852512
ARHGAP24	45.6902	47.327	11948.5	-1.3014	0.532498	0.0145277	0.182865
ARHGAP25	1.81638	5.60142	107.527	1.23773	0.49805	0.0129494	0.169096
ARHGAP26	37.3844	46.0102	3249.77	-0.407289	0.406914	0.316865	0.827577
ARHGAP26-AS1	2.69155	3.51808	69.9211	-0.238342	0.438828	0.587038	0.935364
ARHGAP27	4.26024	5.5228	108.092	-0.217106	0.269413	0.420331	0.879894
ARHGAP28	19.782	39.9371	1278.17	0.746362	0.271021	0.00588917	0.102128
ARHGAP29	40.142	40.3695	3066.62	-0.6601	0.257934	0.0104918	0.147239
ARHGAP29-AS1	0.495376	0.471698	10.565	-0.948953	0.846704	0.26239	0.781037
ARHGAP30	1.48613	3.41981	44.2816	0.529611	0.671326	0.430168	0.885653
ARHGAP31	35.1717	42.0597	2170.38	-0.26531	0.283274	0.348972	0.84688
ARHGAP31-AS1	2.39432	3.75393	58.9357	-0.0416215	0.453362	0.926852	0.991821
ARHGAP32	63.3917	86.5763	6042.09	0.313962	0.148321	0.0342783	0.312796
ARHGAP33	16.7107	27.2209	512.674	0.121673	0.183629	0.507584	0.917451
ARHGAP35	67.5694	87.2248	5995.17	0.00526648	0.133269	0.968478	0.996448
ARHGAP36	1.78336	0.668239	45.8422	-1.93678	1.13019	0.0865874	0.513192
ARHGAP39	34.214	47.9167	1204.12	-0.0825134	0.161253	0.60886	0.940328
ARHGAP4	3.64927	6.5055	94.4911	0.170549	0.333691	0.609283	0.940328
ARHGAP40	0	0.452044	5.26071	5.62815	1.57614	0.000355817	0.0190579
ARHGAP42	62.5826	66.0181	6470.35	-0.2287	0.207791	0.271061	0.790717
ARHGAP42-AS1	0.825627	1.43475	21.642	0.192965	0.523466	0.712404	0.959229
ARHGAP44	12.8798	21.6981	574.014	0.342425	0.405566	0.398494	0.871695
ARHGAP45	1.61823	5.18868	66.1244	1.11473	0.667899	0.0951157	0.53666
ARHGAP5	76.932	93.6321	10851.4	0.176835	0.181677	0.330379	0.835772
ARHGAP5-AS1	10.6341	20.4796	345.127	0.317449	0.435932	0.466487	0.902767
ARHGAP6	11.3111	13.6792	961.108	-0.89874	0.345784	0.00934593	0.137144
ARHGAP8	5.54822	13.6006	215.647	0.826148	0.448727	0.0656082	0.445919
ARHGAP9	2.42734	5.56211	96.8225	0.730107	0.581073	0.208942	0.726901
ARHGDIA	68.395	83.4316	5703	-0.312437	0.247809	0.207383	0.724957
ARHGDIB	4.80515	4.5794	115.051	-0.851522	0.44315	0.054666	0.405926
ARHGDIG	16.8428	17.8852	525.814	-0.543494	0.434517	0.211007	0.730139
ARHGEF1	24.1083	30.2673	679.118	-0.348036	0.350081	0.320147	0.829373
ARHGEF10	40.3732	64.8585	2650.92	0.478131	0.222739	0.0318255	0.300507
ARHGEF10L	41.9914	53.9112	1756.32	-0.266745	0.201933	0.186516	0.701952
ARHGEF11	55.8289	74.4497	3469.7	0.0113421	0.165962	0.945514	0.993565
ARHGEF12	73.002	88.581	7331	-0.205554	0.196613	0.295802	0.810619
ARHGEF16	0.924703	2.51572	30.9401	0.807973	0.517866	0.118713	0.593637
ARHGEF17	27.609	37.1266	895.941	-0.257878	0.208047	0.215154	0.734214
ARHGEF18	34.3956	51.1596	1311.96	0.0133534	0.185657	0.942662	0.992916
ARHGEF19	4.16116	8.35299	119.439	0.439053	0.303388	0.147851	0.645575
ARHGEF2	37.8137	55.3656	2569.68	-0.0792167	0.329496	0.810006	0.976652
ARHGEF25	9.51123	15.8412	258.842	0.193907	0.357996	0.588063	0.935385
ARHGEF26	37.8798	47.7398	1994.69	-0.0759703	0.284312	0.78931	0.973069
ARHGEF26-AS1	18.0152	22.897	744.384	-0.151904	0.359141	0.672322	0.952923
ARHGEF28	4.8712	8.13679	229.907	0.211032	0.355599	0.552877	0.927618
ARHGEF2-AS1	0.330251	0.511006	7.80418	-0.0597175	0.802563	0.940685	0.992814
ARHGEF3	44.2701	53.3608	3583.46	0.191662	0.224712	0.393703	0.871202
ARHGEF33	4.68956	6.9772	120.013	-0.106819	0.334719	0.749628	0.964658
ARHGEF35	1.35403	1.41509	32.2069	-0.375646	0.773201	0.627086	0.94271
ARHGEF35-AS1	3.66579	3.91116	91.6936	-0.44059	0.662579	0.506075	0.917224
ARHGEF37	11.4267	18.1211	352.187	0.0573559	0.385718	0.881791	0.988187
ARHGEF38	5.69683	8.23506	139.412	-0.0944789	0.261075	0.717438	0.959982
ARHGEF39	2.55945	5.42453	110.176	0.591298	0.3284	0.0717751	0.465981
ARHGEF3-AS1	0.77609	1.94575	24.6189	0.620396	0.482528	0.198541	0.714944
ARHGEF4	51.8824	59.4143	5846.85	-0.345059	0.32564	0.289311	0.805667
ARHGEF40	41.8428	56.309	1642.61	-0.143899	0.200852	0.473716	0.904761
ARHGEF5	1.40357	0.904088	25.8869	-1.04246	0.749602	0.16432	0.673854
ARHGEF6	35.7662	44.9292	1699.74	-0.123468	0.250206	0.621683	0.942066
ARHGEF7	65.3732	86.3994	5190.56	-0.045329	0.168722	0.78819	0.973069
ARHGEF7-AS2	2.55945	4.5794	64.279	0.216016	0.522848	0.679494	0.954504
ARHGEF9	57.6288	79.717	3647.84	0.133254	0.141544	0.346483	0.845213
ARID1A	67.2391	88.8561	5860.19	0.121521	0.175596	0.488905	0.911752
ARID1B	80.6143	95.0275	18842.5	0.0206927	0.212526	0.922436	0.991225
ARID2	70.7893	89.9371	7746.51	0.120116	0.174677	0.491675	0.912229
ARID3A	18.4775	33.923	691.586	0.33263	0.23417	0.155473	0.655748
ARID3B	22.9524	39.092	870.293	0.266416	0.236215	0.25938	0.778773
ARID4A	65.5053	87.5786	5430.77	0.0832911	0.161231	0.605438	0.939106
ARID4B	77.0476	95.794	12175.3	0.0822027	0.152127	0.588952	0.935385
ARID5A	8.32232	14.2492	254.644	0.179278	0.302276	0.55312	0.927626
ARID5B	69.7655	71.5016	10880.9	-0.898085	0.424326	0.0343024	0.312897
ARIH1	74.323	94.1824	10064.7	0.0652701	0.129759	0.614957	0.941208
ARIH2	59.2305	80.9945	3605.01	-0.0349204	0.135743	0.796983	0.974414
ARIH2OS	10.5185	18.4945	293.626	0.211792	0.236178	0.369853	0.859119
ARL1	67.107	83.3137	5034.03	-0.0929628	0.234848	0.692221	0.955702
ARL10	26.9485	42.2563	908.003	0.0468022	0.193089	0.80848	0.97663
ARL13A	0.412814	0.825472	11.161	0.331425	0.692761	0.632357	0.944536
ARL13B	59.148	79.7366	3974.51	0.0195983	0.171103	0.908809	0.989597
ARL14EP	55.284	78.6753	3115.56	0.0639909	0.170864	0.708022	0.958626
ARL15	65.109	76.2579	8369.73	-0.442769	0.165433	0.00744118	0.118587
ARL16	63.7219	85.0629	4311.38	-0.029685	0.189333	0.875413	0.98801
ARL17A	15.5383	23.6242	432.56	-0.0282245	0.176469	0.872928	0.98801
ARL17B	28.1044	44.3003	1009.23	0.114835	0.145831	0.43102	0.886232
ARL2	67.4373	85.1219	5291.31	-0.185979	0.176852	0.292978	0.808783
ARL2BP	65.6539	85.397	4783.14	-0.0305743	0.211774	0.885206	0.988187
ARL3	80.961	95.6368	12419.3	-0.0894408	0.169017	0.596678	0.936009
ARL4A	45.6572	62.441	3097.38	0.27902	0.263336	0.289347	0.805667
ARL4C	58.5535	78.0267	7216.88	0.545318	0.382551	0.154019	0.653416
ARL4D	23.9102	37.8734	1069.13	0.178075	0.285609	0.532961	0.922386
ARL5A	66.9749	89.8388	5439.38	-0.0236147	0.137084	0.86323	0.986911
ARL5B	38.7384	59.4733	1586.77	0.179134	0.196889	0.362915	0.854678
ARL5C	0.280713	0.609277	9.78417	0.668192	0.844625	0.428879	0.884948
ARL6	31.8857	49.3318	1247.51	0.15797	0.179387	0.378527	0.864226
ARL6IP1	81.2583	96.1478	25629.7	0.137697	0.287534	0.632017	0.944442
ARL6IP4	76.4036	92.1384	9229.82	-0.52314	0.243404	0.0316137	0.29946
ARL6IP5	78.3686	93.5142	13583.3	-0.0334443	0.304388	0.912509	0.990492
ARL6IP6	53.352	76.8868	3267.55	0.190252	0.212033	0.369572	0.859119
ARL8A	54.1281	74.9803	3153.92	0.0481159	0.352718	0.891494	0.988187
ARL8B	60.3203	78.4002	3687.96	-0.211079	0.160501	0.188468	0.703591
ARL9	9.23052	16.0377	306.794	0.358594	0.271603	0.186739	0.702219
ARLNC1	1.94848	2.79088	54.7286	0.0193154	0.319001	0.951718	0.99464
ARMC1	57.5462	81.7807	3364.03	0.0855961	0.153896	0.578077	0.933122
ARMC10	63.6889	83.864	4015.16	-0.117964	0.194964	0.545143	0.926819
ARMC12	1.15588	2.61399	33.4577	0.559171	0.472565	0.236703	0.757093
ARMC2	50.1816	68.0425	3342.38	-0.0443975	0.20253	0.826483	0.979341
ARMC2-AS1	1.04029	1.25786	21.9563	-0.385062	0.479941	0.422374	0.881731
ARMC3	30.1684	27.9481	2727.47	-0.626566	0.374419	0.0942414	0.533529
ARMC4	21.0535	25.0983	807.05	-0.259032	0.224606	0.248799	0.768364
ARMC5	12.467	17.9442	316.026	-0.112928	0.265284	0.670335	0.952923
ARMC6	29.1612	41.0574	917.611	-0.234121	0.180608	0.194874	0.711162
ARMC7	10.8653	17.3742	290.658	0.0160761	0.213869	0.940081	0.992807
ARMC8	65.2081	85.2005	4535.86	-0.180664	0.151477	0.232994	0.754385
ARMC9	68.6592	85.8491	5943.93	-0.438435	0.238918	0.0664934	0.448963
ARMCX1	54.7721	75.7075	3181.89	0.129681	0.217633	0.551262	0.92712
ARMCX2	52.3118	66.6667	2613.48	-0.17771	0.240434	0.459834	0.900444
ARMCX3	70.36	90.2712	7068.42	-0.00376092	0.150054	0.980004	0.996753
ARMCX4	39.3494	54.5597	1805.09	-0.0264576	0.189393	0.888899	0.988187
ARMCX5	20.9709	31.2107	610.012	-0.0367093	0.187153	0.844496	0.981971
ARMCX5-GPRASP2	47.6057	67.4135	2585.6	-0.0251209	0.131113	0.848057	0.983661
ARMCX5-GPRASP2.1	3.43461	4.59906	81.6771	-0.188137	0.310102	0.544054	0.926679
ARMCX6	49.7853	68.7107	2443.8	-0.0194515	0.296316	0.947661	0.993697
ARMH1	29.8547	44.2807	1403.73	0.148734	0.15772	0.345666	0.844527
ARMH2	0	0.255503	1.79957	4.08517	2.09978	0.0517127	0.392997
ARMH3	56.7867	75.059	3339.52	-0.0613059	0.179843	0.73319	0.96317
ARMH4	65.7199	87.1855	5456.47	0.111077	0.142969	0.437199	0.888907
ARMT1	41.5951	54.8546	1630.16	-0.284144	0.218327	0.193101	0.708854
ARNILA	0.792602	1.82783	23.0078	0.53909	0.603506	0.371716	0.859707
ARNT	46.6645	65.2712	2147.21	0.00166799	0.129955	0.989759	0.998595
ARNT2	61.6413	78.7146	5309.21	-0.0382037	0.191663	0.842007	0.981756
ARNTL	24.1744	40.5267	1038.08	0.397156	0.289883	0.170669	0.681294
ARNTL2	18.395	27.1423	778.368	0.0936097	0.248556	0.706461	0.958626
ARNTL2-AS1	2.08058	3.14465	51.1864	0.00661253	0.390622	0.986494	0.998017
ARPC1A	73.646	91.9025	7357.45	-0.293068	0.164879	0.0754899	0.47899
ARPC1B	44.6334	45.9709	2049.39	-0.847023	0.447186	0.0582094	0.419455
ARPC2	83.3719	98.1329	20959.5	-0.278387	0.160408	0.0826533	0.501826
ARPC3	86.4597	97.8774	20874.1	-0.0321811	0.16859	0.848617	0.983922
ARPC4	62.6982	78.3608	3696.41	-0.350128	0.203244	0.0849428	0.508384
ARPC5	79.574	94.831	13103.3	-0.235671	0.183361	0.198694	0.715019
ARPC5L	67.1896	82.7044	4904.07	-0.345037	0.213392	0.105897	0.564742
ARPIN	32.8104	47.445	1144.28	0.012325	0.161023	0.938988	0.992533
ARPP19	74.29	93.3176	7213.1	0.0511705	0.209781	0.80729	0.976532
ARPP21	3.18692	7.7044	185.464	0.988298	0.838515	0.238546	0.759308
ARR3	0.660502	1.02201	15.5345	0.0284953	0.534334	0.95747	0.995593
ARRB1	8.85073	13.2075	278.702	-0.0808379	0.402577	0.840854	0.981725
ARRB2	24.5872	42.7476	860.169	0.225224	0.244354	0.35668	0.851496
ARRDC1	21.681	27.3585	586.654	-0.319374	0.233254	0.170932	0.681699
ARRDC1-AS1	30.7464	43.9269	1005.25	-0.0916391	0.338661	0.786704	0.972929
ARRDC2	1.76684	2.63365	42.362	-0.0963874	0.502391	0.847854	0.983646
ARRDC3	66.9254	87.2052	5020.9	0.0322939	0.174029	0.852785	0.984882
ARRDC3-AS1	20.5416	24.6462	907.773	-0.294961	0.211716	0.163562	0.672313
ARRDC4	20.459	30.0314	755.583	-0.0900464	0.453561	0.842629	0.981756
ARSA	19.8316	23.408	519.048	-0.413912	0.259649	0.110909	0.577827
ARSB	35.4855	45.7744	1843.03	-0.146403	0.256872	0.568714	0.931243
ARSD	19.6664	26.533	567.269	-0.179163	0.255568	0.483279	0.908795
ARSG	48.1011	66.0967	2538.73	-0.0587973	0.287886	0.838168	0.981524
ARSI	2.69155	2.59434	64.9368	-0.799837	0.474911	0.0921459	0.528557
ARSJ	15.819	10.3774	839.882	-1.07133	0.374653	0.00424275	0.0831607
ARSK	28.2199	36.5763	942.385	-0.250931	0.21717	0.247902	0.766649
ARSL	1.50264	5.60142	76.7294	1.47317	0.58383	0.0116262	0.157995
ART1	0.445839	0.86478	12.2637	0.347389	0.608414	0.568017	0.931024
ART3	1.35403	1.69025	33.9423	-0.164618	0.821023	0.841087	0.981725
ART4	0.825627	1.74921	23.2093	0.388875	0.605408	0.520655	0.920051
ART5	1.27147	3.08569	40.6355	0.730162	0.447333	0.102625	0.558893
ARTN	0.71004	0.766509	16.2428	-0.740002	0.696649	0.288131	0.805077
ARV1	39.498	57.6847	1506.22	0.0399996	0.236168	0.865506	0.987072
ARVCF	19.9802	34.1785	624.881	0.230917	0.253881	0.363059	0.854678
ARX	7.71136	10.6132	651.123	-0.729032	1.61738	0.652171	0.948856
AS3MT	25.9577	39.1706	890.245	0.0165474	0.162815	0.919048	0.991118
ASAH1	74.1083	87.0676	7994.08	-0.164884	0.19569	0.399464	0.872595
ASAH2	1.17239	2.26022	37.488	0.691356	0.579487	0.232851	0.754253
ASAH2B	17.9822	29.2256	560.47	0.109763	0.182112	0.546694	0.926819
ASAP1	77.1136	90.8412	16076.8	-0.11162	0.23791	0.638949	0.945207
ASAP1-IT2	7.13342	8.70676	172.335	-0.325907	0.317097	0.304051	0.817188
ASAP2	52.3943	78.066	3720.72	0.412727	0.248221	0.0963648	0.540213
ASAP3	26.2715	36.8121	920.389	-0.107613	0.309791	0.728311	0.962535
ASB1	26.0898	33.7264	726.487	-0.290419	0.180165	0.106971	0.568113
ASB11	0.330251	0	3.88888	-5.61093	1.6765	0.00081747	0.0303733
ASB12	0.363276	0.766509	10.1502	0.468526	0.694491	0.49991	0.915211
ASB13	14.8118	19.1234	414.17	-0.352151	0.224288	0.116395	0.589013
ASB14	10.4194	14.4458	262.977	-0.187466	0.273226	0.492638	0.912488
ASB15	0.561427	0.86478	13.7382	-0.0417029	0.789727	0.957886	0.995593
ASB15-AS1	0.412814	0.373428	10.0177	-0.815843	0.703839	0.246402	0.765361
ASB16	2.36129	4.50079	62.8385	0.272006	0.539431	0.614088	0.941175
ASB16-AS1	17.5033	30.8373	555.561	0.265782	0.223006	0.233334	0.75446
ASB18	1.02378	4.26494	67.0709	1.70494	0.646	0.00830949	0.127637
ASB2	1.0568	1.39544	24.6741	-0.23606	0.568517	0.67798	0.954101
ASB3	72.1103	92.5511	7198.74	-0.0228378	0.136545	0.867169	0.98719
ASB4	0.363276	0.43239	8.85747	-0.525557	0.851981	0.537324	0.92426
ASB6	18.5931	22.1502	470.903	-0.471253	0.288472	0.102339	0.557592
ASB7	24.4221	38.522	870.924	0.094006	0.184912	0.611185	0.940328
ASB8	45.1783	66.7453	1872.99	0.0237058	0.192265	0.901872	0.988551
ASB9	0	0.943396	7.22564	6.08874	1.57028	0.000105537	0.00954219
ASCC1	54.541	75.2948	3124.46	0.0259332	0.139627	0.852655	0.984882
ASCC2	41.2814	59.6698	1639.73	-0.0384972	0.166144	0.816764	0.977168
ASCC3	74.5542	91.2736	10653.5	0.00507288	0.149385	0.97291	0.996582
ASCL1	17.751	34.6502	3006.63	0.391712	0.472515	0.407108	0.874253
ASCL2	0.445839	2.26022	36.5	1.32424	0.724253	0.0674856	0.451455
ASCL5	0.495376	0.845126	11.5873	0.0434776	0.76269	0.954541	0.995133
ASF1A	63.6889	83.3137	4414.64	-0.0909589	0.328187	0.781661	0.971788
ASF1B	6.25826	10.1219	346.833	0.0249986	0.221308	0.910063	0.989634
ASGR1	19.6499	34.2767	652.026	0.199867	0.295663	0.499044	0.915211
ASH1L	78.6988	95.5975	13870.1	-0.0937173	0.181837	0.60628	0.939586
ASH1L-AS1	5.64729	9.06053	142.608	0.0759088	0.28404	0.789279	0.973069
ASH1L-IT1	0	0.43239	3.28666	4.94899	1.78232	0.00549132	0.0979455
ASH2L	49.6532	68.0621	2334.14	-0.080583	0.151665	0.595195	0.935812
ASIC1	3.48415	7.90094	124.509	0.732241	0.449175	0.103061	0.559849
ASIC2	3.92999	6.60377	243.812	-0.225245	0.410427	0.583138	0.93507
ASIC3	0.792602	2.02437	23.5715	0.629489	0.666118	0.344653	0.844224
ASIC4	0.875165	3.24292	38.563	1.43769	0.541551	0.00793636	0.123955
ASIC4-AS1	0	0.569969	4.18878	5.30464	1.84959	0.00413063	0.0814163
ASIP	9.82497	16.6077	298.551	-0.0232119	0.208792	0.91148	0.989796
ASL	34.0819	45.6958	1229.63	-0.20686	0.183621	0.25993	0.77934
ASMT	0.71004	0.943396	17.5735	-0.490266	0.580185	0.398101	0.871695
ASMTL	48.002	61.1439	1912.72	-0.289332	0.220493	0.18945	0.704343
ASMTL-AS1	9.23052	12.3821	252.314	-0.329932	0.565743	0.55977	0.927989
ASNS	10.1057	14.5833	293.823	-0.237387	0.367715	0.518556	0.91942
ASNSD1	38.7715	56.5252	1443.18	-0.0147753	0.277857	0.957592	0.995593
ASPA	2.36129	1.84748	51.7571	-0.905275	0.613475	0.140038	0.633184
ASPH	64.3824	86.5369	6191.76	0.156369	0.198981	0.431955	0.886802
ASPHD1	19.138	16.1557	463.377	-0.974021	0.487308	0.0456322	0.366455
ASPHD2	8.32232	14.4851	247.826	0.154012	0.261779	0.556313	0.927989
ASPM	9.31308	15.2909	2502.56	0.558657	0.284414	0.0495023	0.383654
ASPRV1	1.07332	1.53302	24.3519	-0.198391	0.441239	0.652983	0.948856
ASPSCR1	46.4168	63.581	1875.81	-0.117635	0.198648	0.553731	0.927831
ASRGL1	46.4663	60.6329	2406.53	-0.231781	0.159936	0.147279	0.645026
ASS1	17.7675	23.4473	741.133	-0.0894879	0.347947	0.797034	0.974414
ASTE1	12.4174	19.8506	355.142	0.0879514	0.172839	0.610847	0.940328
ASTN1	34.858	56.191	2545.61	0.486365	0.297989	0.102646	0.558893
ASTN2	32.9425	51.9654	2431.97	0.258649	0.217917	0.235261	0.756221
ASTN2-AS1	1.84941	4.46148	60.2397	0.63428	0.402838	0.115365	0.586779
ASXL1	65.5878	85.7901	5128.04	-0.0693954	0.136061	0.610029	0.940328
ASXL2	61.856	80.798	4224.23	-0.13492	0.132268	0.307707	0.819838
ASXL3	24.6367	60.967	2274.5	1.26332	0.452731	0.00526364	0.095357
ATAD1	70.3104	89.8388	5588.04	-0.103064	0.146183	0.480789	0.907708
ATAD2	25.7266	33.1368	2239.76	0.0754444	0.209874	0.71924	0.960513
ATAD2B	64.9108	83.3923	4958.53	-0.0906963	0.178308	0.610998	0.940328
ATAD3A	26.4201	39.1706	867.651	-0.0502802	0.234819	0.830451	0.980299
ATAD3B	15.076	23.3687	433.07	0.0132601	0.354568	0.970168	0.996476
ATAD3C	1.35403	2.47642	34.5235	0.16754	0.402778	0.677438	0.954101
ATAD5	29.4419	43.8679	1364.96	0.20077	0.187126	0.28331	0.801726
ATAT1	51.5192	76.7099	2672	0.197045	0.241802	0.415128	0.877468
ATCAY	14.7622	38.2665	1124.37	1.38238	0.52424	0.00836605	0.128027
ATE1	64.465	87.5	5359.05	0.155608	0.172057	0.365784	0.856627
ATF1	43.6592	61.0063	2043.05	-0.011443	0.144708	0.936972	0.992533
ATF2	66.6612	86.5763	4625.99	-0.0753468	0.13878	0.587185	0.935364
ATF3	30.1354	43.5338	3045.04	0.3007	0.507779	0.553726	0.927831
ATF4	67.3877	87.5786	7135.05	0.0634475	0.364696	0.861886	0.98656
ATF5	50.9082	63.6596	13429.7	-0.265617	0.492715	0.589826	0.935385
ATF6	67.5694	86.9497	5865.79	-0.113987	0.164716	0.488924	0.911752
ATF6B	45.3435	64.7209	1863.49	-0.0828817	0.183892	0.6522	0.948856
ATF7	62.7477	80.798	4417.32	-0.139537	0.151556	0.357211	0.851496
ATF7IP	71.8296	92.6101	8278.11	0.144752	0.133736	0.279085	0.797677
ATF7IP2	45.7067	59.5126	2629.32	0.00480412	0.204532	0.981261	0.996978
ATG10	56.8362	70.8137	3992.18	-0.199307	0.207019	0.335676	0.837465
ATG101	48.6955	63.6596	2140.3	-0.20734	0.217698	0.340884	0.841416
ATG12	61.9881	84.3947	3995.01	0.0199324	0.161927	0.902032	0.988551
ATG13	38.4082	54.3829	1450.86	-0.0614922	0.173931	0.723681	0.961398
ATG14	45.2609	62.7162	1937.24	-0.0388932	0.13284	0.769689	0.96861
ATG16L1	22.8864	30.9552	679.669	-0.274355	0.209598	0.190548	0.705044
ATG16L2	13.4247	21.8947	373.282	0.0393857	0.158018	0.803169	0.975701
ATG2A	15.753	19.6148	392.011	-0.398104	0.204049	0.0510539	0.391128
ATG2B	37.1863	50.2948	1410.39	-0.173463	0.164234	0.290879	0.806677
ATG3	59.6433	80.6407	3664.92	-0.0034239	0.205818	0.986727	0.998043
ATG4A	26.5687	27.7712	738.676	-0.733678	0.356724	0.0397143	0.340703
ATG4B	50.4789	70.6761	2240.74	-0.054805	0.143731	0.702979	0.958071
ATG4C	34.2635	54.8153	1487.91	0.253817	0.218637	0.245681	0.765175
ATG4D	24.3395	30.6407	661.049	-0.372325	0.270866	0.169264	0.679538
ATG5	59.7259	80.7586	3695.15	-0.0220641	0.149558	0.882715	0.988187
ATG7	63.5733	80.9159	5008.22	-0.122205	0.217931	0.574968	0.932653
ATG9A	23.7946	31.8003	665.64	-0.252502	0.195091	0.195571	0.711806
ATG9B	0.941215	6.40723	72.2123	2.42767	0.973165	0.0126094	0.166579
ATIC	43.8243	65.6643	2054.83	0.117403	0.233191	0.61464	0.941175
ATL1	52.031	74.2531	3017.6	0.184239	0.233577	0.430245	0.885653
ATL2	39.3989	60.908	1832.46	0.295242	0.237047	0.212949	0.732781
ATL3	34.148	44.5165	1276.27	-0.243702	0.261949	0.352194	0.848945
ATM	61.7734	81.8003	4189.13	0.0257533	0.175598	0.8834	0.988187
ATMIN	47.6882	69.2414	2063.86	0.013237	0.154373	0.931668	0.991844
ATN1	56.8857	76.6313	2893.36	-0.0151834	0.182418	0.933665	0.992306
ATOH7	0.363276	1.25786	44.6386	3.30516	1.09605	0.00256546	0.0603705
ATOH8	6.85271	11.3011	235.191	0.240001	0.34866	0.491232	0.911986
ATOX1	80.7794	94.5362	13096	-0.263608	0.212713	0.215246	0.734214
ATP10A	11.3606	10.6722	475.665	-0.520843	0.389614	0.181282	0.696968
ATP10B	1.73382	2.27987	56.3441	-0.0798428	0.40919	0.845296	0.982377
ATP10D	33.7847	39.8585	1269.95	-0.522606	0.255771	0.0410269	0.34629
ATP11A	43.2464	60.967	2669.1	0.0628365	0.188856	0.739345	0.964426
ATP11A-AS1	0.677015	1.31682	18.3283	0.321563	0.501141	0.521094	0.920082
ATP11AUN	0.247688	0.491352	6.57756	0.320178	0.870387	0.71298	0.959229
ATP11B	58.3058	76.5134	3562.13	-0.0918235	0.190367	0.629558	0.943287
ATP11C	29.2437	39.8192	1256.56	-0.122332	0.246609	0.619855	0.941425
ATP12A	0	0.452044	4.00675	5.2344	1.63765	0.00139212	0.0421883
ATP13A1	24.7853	31.5055	689.584	-0.449555	0.294951	0.127467	0.611116
ATP13A2	23.0515	31.9969	668.528	-0.173736	0.237044	0.463605	0.901654
ATP13A3	57.7444	70.9119	3186.91	-0.38682	0.173329	0.0256337	0.264696
ATP13A4	11.4597	16.0377	450.847	-0.314261	0.222867	0.158514	0.662432
ATP13A5	1.25495	1.4544	33.2217	-0.38134	0.403538	0.344664	0.844224
ATP1A1	53.1209	63.4631	2840.43	-0.3851	0.260875	0.139895	0.633184
ATP1A1-AS1	20.3435	34.8467	715.971	0.2666	0.224346	0.234698	0.755678
ATP1A2	37.0707	49.7248	7235.97	0.611975	0.289046	0.0342408	0.31257
ATP1A3	11.6744	24.5086	547.95	0.75894	0.345074	0.0278527	0.276931
ATP1A4	2.7576	5.54245	91.6274	0.609061	0.376401	0.105638	0.564088
ATP1B1	55.3666	73.7421	5696.46	0.154103	0.355192	0.664391	0.950997
ATP1B2	62.3679	71.9536	5358.93	-0.494829	0.258602	0.0556872	0.409192
ATP1B3	77.2952	93.6321	12142.1	-0.171114	0.279026	0.539708	0.924453
ATP1B3-AS1	0.858653	1.78852	23.3767	0.31524	0.477102	0.50878	0.917551
ATP23	16.5291	27.7319	518.151	0.188291	0.155648	0.226386	0.747542
ATP2A1	6.75363	11.3797	190.248	0.12762	0.333423	0.701899	0.957466
ATP2A1-AS1	18.7748	31.7217	693.646	0.210595	0.215897	0.329342	0.834858
ATP2A2	65.753	82.9403	4382.21	-0.138128	0.166209	0.405947	0.873825
ATP2A3	0	0.707547	5.18147	5.60436	1.5442	0.000284197	0.0166632
ATP2B1	73.8111	89.9961	12036.8	-0.339955	0.307227	0.268498	0.787988
ATP2B1-AS1	14.5476	26.6706	507.132	0.386308	0.240136	0.107681	0.569812
ATP2B2	8.38838	12.0676	344.827	-0.215725	0.744875	0.772113	0.969291
ATP2B3	0.429326	1.65094	17.3302	1.20533	1.07232	0.260996	0.78031
ATP2B4	55.6473	72.897	4121.73	0.0576659	0.219875	0.793116	0.973981
ATP2C1	64.8283	82.8813	4597.47	-0.202714	0.173822	0.243529	0.764241
ATP2C2	2.7576	6.09277	85.1304	0.637506	0.4812	0.185229	0.700703
ATP2C2-AS1	1.78336	3.22327	46.0178	0.173333	0.328958	0.598253	0.936431
ATP4A	0.429326	0.727201	10.9235	0.266358	0.62938	0.672144	0.952923
ATP5F1A	82.893	96.7374	15027	-0.0334568	0.2109	0.873954	0.98801
ATP5F1B	85.2378	98.1329	21353.5	0.014024	0.211065	0.947024	0.993682
ATP5F1C	82.0013	96.4819	12823.4	-0.0854431	0.207303	0.680219	0.954602
ATP5F1D	81.2748	95.9316	15292.8	-0.293678	0.18761	0.117497	0.591035
ATP5F1E	91.2979	99.1156	65383.1	-0.036518	0.274374	0.894118	0.988187
ATP5IF1	84.2635	96.7964	16401.1	-0.0691047	0.164371	0.674179	0.953688
ATP5MC1	75.5945	91.8632	9312.07	-0.129449	0.384563	0.736409	0.963638
ATP5MC2	89.1513	98.1329	32300.6	-0.00603385	0.217035	0.977821	0.996613
ATP5MC3	88.1605	97.6612	23542.2	-0.192751	0.226908	0.395622	0.871202
ATP5MD	86.9055	97.7791	23813.6	0.0852091	0.160747	0.596056	0.935812
ATP5ME	84.8745	97.0126	17943.3	0.150862	0.223454	0.499587	0.915211
ATP5MF	85.4524	96.8357	18640	-0.092452	0.171448	0.58972	0.935385
ATP5MG	91.5291	98.8601	33795.3	-0.0275151	0.211938	0.896704	0.988187
ATP5MGL	1.94848	2.67296	43.2941	-0.256881	0.433909	0.55384	0.927888
ATP5MPL	87.1697	97.7791	21589.6	-0.0859052	0.153388	0.575443	0.932822
ATP5PB	78.7318	95.853	11165.3	-0.0935711	0.211639	0.658398	0.950166
ATP5PD	81.6876	95.1847	13607.5	-0.00549769	0.229197	0.980863	0.996932
ATP5PF	87.3018	98.1132	22566.1	-0.0643738	0.139762	0.645089	0.947649
ATP5PO	85.1222	96.934	18051.6	0.0268983	0.238886	0.910349	0.989778
ATP6AP1	71.0535	84.2767	6376.1	-0.40616	0.29432	0.167588	0.678001
ATP6AP1L	30.8124	47.8184	1398.84	0.195304	0.307314	0.52509	0.921471
ATP6AP2	76.0733	92.4528	9082.31	-0.155541	0.164574	0.344601	0.844224
ATP6V0A1	61.4102	81.8986	3988.93	0.0268407	0.200058	0.893272	0.988187
ATP6V0A2	37.2028	55.228	1482.21	0.0869959	0.153669	0.57131	0.93145
ATP6V0A4	0.726552	1.41509	19.4205	0.307819	0.581933	0.596833	0.936075
ATP6V0B	80.2015	95.2634	13775.8	-0.298313	0.233644	0.201679	0.719289
ATP6V0C	83.1902	96.8553	17409	-0.160849	0.22094	0.466602	0.902767
ATP6V0D1	66.5456	83.2154	4661.66	-0.327416	0.228406	0.151721	0.651489
ATP6V0D2	1.04029	3.8522	117.202	2.42117	0.89572	0.00687088	0.112523
ATP6V0E1	83.4214	93.9269	15909.6	-0.536774	0.226804	0.017948	0.210307
ATP6V0E2	57.1004	77.555	3379.31	-0.024486	0.219926	0.911349	0.989796
ATP6V0E2-AS1	5.2675	10.7508	150.423	0.408566	0.422392	0.33341	0.837184
ATP6V1A	62.6982	80.798	4535.41	-0.259065	0.20268	0.20118	0.7188
ATP6V1B1	0.77609	1.78852	23.4705	0.685448	0.565955	0.225844	0.746851
ATP6V1B1-AS1	0.495376	1.15959	14.4024	0.492654	0.913235	0.589569	0.935385
ATP6V1B2	53.7483	72.2091	2736.19	-0.262692	0.165408	0.112254	0.580912
ATP6V1C1	60.2213	74.8035	3399.8	-0.281837	0.179475	0.116336	0.589013
ATP6V1C2	5.76288	10.1808	157.847	0.224459	0.249834	0.368955	0.858878
ATP6V1D	77.5429	94.3986	9025.26	-0.105957	0.176245	0.547712	0.926819
ATP6V1E1	63.9036	80.739	4494.82	-0.361443	0.244631	0.13954	0.632692
ATP6V1E2	16.4135	27.2406	568.244	0.175089	0.213282	0.411687	0.876005
ATP6V1F	80.3336	95.8726	13351.6	-0.026268	0.189445	0.889721	0.988187
ATP6V1FNB	1.48613	2.24057	34.4764	-0.0977611	0.476626	0.837486	0.981524
ATP6V1G1	84.1149	97.956	21633.6	-0.208662	0.193946	0.281984	0.799945
ATP6V1G2	24.2404	47.6219	1100.44	0.728212	0.380194	0.0554456	0.408513
ATP6V1G3	0.462351	0.294811	8.25194	-1.37737	1.16275	0.236185	0.75707
ATP6V1H	67.9491	87.0086	5647.62	-0.0905536	0.170262	0.59483	0.935812
ATP7A	24.0092	33.4316	730.223	-0.114803	0.221152	0.60368	0.938389
ATP7B	14.6301	22.8577	464.071	0.0743259	0.209144	0.722303	0.960978
ATP8A1	9.03236	24.0959	675.842	1.24444	0.53591	0.0202272	0.22582
ATP8A2	16.5786	28.9701	983.967	0.481137	0.240543	0.0454771	0.366046
ATP8B1	18.395	30.228	765.379	0.0657868	0.425157	0.87703	0.988187
ATP8B2	19.8316	29.1274	627.45	-0.0252353	0.25614	0.921518	0.991225
ATP8B3	0.643989	1.00236	15.1858	-0.0855673	0.576822	0.882072	0.988187
ATP8B4	1.20542	2.55503	54.6865	0.651149	0.387845	0.0931739	0.530829
ATP9A	51.932	72.0519	2984.79	0.0430707	0.175399	0.806024	0.976199
ATP9B	70.1618	89.092	6672.07	-0.0256691	0.175202	0.883518	0.988187
ATPAF1	55.9445	78.7736	3164.28	0.0378547	0.136141	0.780969	0.971776
ATPAF2	45.7728	56.309	1848.8	-0.544227	0.274652	0.0475335	0.37604
ATPSCKMT	37.467	52.6926	1387.82	-0.0805976	0.151947	0.595812	0.935812
ATR	59.6598	75.9827	4168.19	-0.16863	0.197441	0.393061	0.870882
ATRAID	75.5945	92.3742	8645.21	-0.0749195	0.221078	0.734698	0.963461
ATRIP	15.4723	22.7398	430.929	-0.0529261	0.194978	0.786048	0.972929
ATRN	65.1585	83.5299	5496	-0.0744913	0.199884	0.709393	0.958626
ATRNL1	57.183	77.9874	9262.52	0.117041	0.214982	0.586149	0.935364
ATRX	83.3388	95.7744	18580.2	-0.0603916	0.203052	0.766147	0.968265
ATXN1	72.7873	77.5747	17328.3	-0.809635	0.165656	1.02e-06	0.000419497
ATXN10	83.1407	96.7178	15160.7	-0.0899901	0.151557	0.552665	0.927522
ATXN1-AS1	1.13937	0.904088	20.013	-1.02159	0.63789	0.109262	0.574487
ATXN1L	16.7933	23.9583	461.878	-0.0968211	0.241706	0.688734	0.955468
ATXN2	77.7576	94.0448	10909.1	-0.182141	0.14273	0.201912	0.719289
ATXN2-AS	0.511889	0.550314	9.88821	-0.564291	0.716211	0.430764	0.886161
ATXN2L	55.1189	78.7146	3225.56	0.0329606	0.227183	0.884645	0.988187
ATXN3	55.6803	79.4025	3262.63	0.189046	0.140211	0.177563	0.690466
ATXN7	45.6572	63.0503	2217.76	0.000691049	0.230071	0.997603	0.999369
ATXN7L1	56.9022	72.4057	4196.5	-0.27865	0.188149	0.138606	0.631
ATXN7L2	6.22523	9.15881	149.583	-0.0838476	0.22779	0.712805	0.959229
ATXN7L3	17.6024	28.3805	512.518	0.0904548	0.177946	0.611225	0.940328
ATXN7L3B	67.4868	90.7429	5215.7	0.116048	0.188634	0.538424	0.92426
ATXN8OS	0.198151	1.02201	12.1552	1.94789	0.910728	0.0324497	0.303184
AUH	50.3468	70.7547	2823.04	0.112947	0.172236	0.511972	0.918352
AUNIP	4.62351	7.84198	145.912	0.135481	0.256414	0.597243	0.936236
AUP1	63.144	79.6384	4237.91	-0.261111	0.17952	0.14581	0.64283
AURKA	9.72589	18.4552	1058.15	0.323881	0.246943	0.189667	0.704558
AURKAIP1	77.8071	94.6148	10830	-0.114829	0.243854	0.637718	0.945207
AURKB	5.2675	10.2594	591.324	0.462309	0.319038	0.147317	0.645031
AURKC	1.07332	1.63129	25.1538	-0.0418633	0.465538	0.928347	0.991821
AUTS2	86.8395	96.1281	51072.2	0.483685	0.30946	0.118053	0.591898
AUXG01000058.1	51.5687	64.4458	6662.93	-0.111157	0.324283	0.731766	0.96317
AVEN	42.4373	57.0558	2112.09	-0.0445028	0.253213	0.860488	0.986217
AVIL	29.4749	39.2885	1061.53	-0.255411	0.22604	0.258504	0.777757
AVL9	64.8118	83.8247	5243.57	-0.284959	0.227395	0.210153	0.728825
AVPI1	13.3091	23.1722	403.486	0.228406	0.282338	0.418526	0.87898
AVPR1A	0.792602	1.02201	33.9928	0.457773	0.886693	0.605666	0.939165
AVPR1B	0.165125	0	2.8681	-5.16944	2.61858	0.0483656	0.378656
AWAT1	0.71004	1.31682	18.3562	0.190427	0.734749	0.795502	0.974374
AXDND1	3.9465	5.5228	123.362	-0.125788	0.38624	0.744671	0.96448
AXIN1	33.5535	40.1336	1105.31	-0.449461	0.263166	0.0876557	0.515721
AXIN2	12.8963	23.8011	455.99	0.365236	0.306128	0.232838	0.754253
AXL	37.2523	47.1502	1729.15	-0.325116	0.292116	0.265721	0.785617
AZGP1	0	0.216195	1.64156	3.94038	2.18622	0.0714865	0.464841
AZI2	57.86	80.4049	3283.35	-0.00600975	0.202412	0.976314	0.996613
AZIN1	64.3989	84.3947	4182.89	0.00388651	0.176022	0.982384	0.996978
AZIN2	24.9505	31.7807	777.246	-0.229557	0.257089	0.371907	0.859707
AZU1	2.54293	5.64072	74.5032	0.532524	0.293656	0.0697658	0.459351
B2M	88.821	89.8978	30953.9	-0.937563	0.171233	4.37e-08	3.98e-05
B3GALNT1	27.7576	40.0943	1060.42	-0.0191949	0.192354	0.920511	0.991225
B3GALNT2	47.0443	61.0653	2276.07	-0.177382	0.209925	0.398123	0.871695
B3GALT1	21.4993	17.4528	546.278	-0.941403	0.466863	0.0437538	0.359906
B3GALT1-AS1	22.6552	17.3349	654.871	-1.25999	0.46054	0.00622106	0.105827
B3GALT2	3.36856	6.42689	111.124	0.343995	0.298489	0.249134	0.768663
B3GALT4	9.75892	17.8066	297.915	0.312372	0.237165	0.187803	0.702993
B3GALT5	37.3844	40.8412	1761.59	-0.740215	0.383632	0.0536695	0.402285
B3GALT5-AS1	28.6328	26.0024	883.928	-0.954655	0.346936	0.00592917	0.102586
B3GALT6	43.1638	58.8836	1750.11	-0.142998	0.211396	0.498757	0.915211
B3GAT1	10.5845	20.853	364.548	0.333727	0.268478	0.213855	0.733092
B3GAT1-DT	6.30779	14.9371	243.481	0.664697	0.260675	0.0107751	0.150242
B3GAT2	16.3309	27.8892	813.14	0.456221	0.342251	0.182532	0.698
B3GAT3	59.2801	73.1918	3330.2	-0.544076	0.302018	0.0716286	0.465275
B3GLCT	34.3131	49.1156	1761.56	0.137617	0.18989	0.468626	0.902767
B3GNT10	5.58124	11.3011	162.787	0.412431	0.239743	0.0853772	0.509451
B3GNT2	11.8725	20.283	407.907	0.163528	0.3729	0.661001	0.950584
B3GNT4	0.478864	1.9261	20.5474	1.39383	0.731066	0.0565769	0.413142
B3GNT5	29.1777	41.3915	1044.41	-0.0536818	0.22189	0.808835	0.976652
B3GNT6	0.478864	0.786164	12.2653	0.147322	0.643057	0.818795	0.977327
B3GNT7	0.792602	1.15959	18.3273	-0.113815	0.585196	0.845792	0.982547
B3GNT8	1.12285	1.88679	28.2634	0.160349	0.598278	0.788686	0.973069
B3GNT9	10.4194	10.4363	251.062	-0.671778	0.354903	0.0583777	0.420122
B3GNTL1	20.1453	26.1792	586.403	-0.300818	0.324304	0.353626	0.8502
B4GALNT1	15.1255	19.9882	427.426	-0.23956	0.284599	0.39993	0.87276
B4GALNT2	0.429326	0.294811	7.38597	-1.29488	0.876861	0.139751	0.632939
B4GALNT3	2.65852	5.38522	122.146	0.614212	0.372107	0.0988131	0.546846
B4GALNT4	25.2147	36.4976	767.616	-0.0283523	0.277579	0.918645	0.991118
B4GALT1	35.0561	29.8742	1248.56	-1.05199	0.436045	0.0158402	0.193647
B4GALT1-AS1	2.19617	2.8695	50.1231	-0.241532	0.365286	0.508475	0.917451
B4GALT2	45.459	61.1832	1956.25	-0.13542	0.272873	0.619701	0.941425
B4GALT3	36.0634	48.4473	1240.41	-0.212814	0.288487	0.460704	0.90101
B4GALT4	37.3679	50.9631	1383.98	-0.122253	0.221894	0.581665	0.934879
B4GALT4-AS1	2.59247	4.7956	70.5865	0.23171	0.427867	0.588131	0.935385
B4GALT5	49.0918	66.6667	2720.84	-0.0957029	0.217964	0.660606	0.950584
B4GALT6	19.3197	33.0385	796.62	0.254256	0.329285	0.440029	0.890506
B4GALT7	49.0918	62.952	2058.84	-0.26848	0.179177	0.134028	0.622336
B4GAT1	60.3369	75.6093	3861.34	-0.275004	0.264683	0.298808	0.812945
B9D1	49.4551	68.1014	2330.27	-0.130421	0.16493	0.42908	0.884964
B9D2	23.9102	30.1887	647.703	-0.36435	0.160887	0.0235357	0.251023
BAALC	17.0079	35.456	1604.28	0.889739	0.460211	0.0531959	0.400195
BAALC-AS1	8.86724	14.9568	350.318	0.265567	0.250112	0.288331	0.805284
BAALC-AS2	0.495376	2.27987	26.6956	1.76373	0.640465	0.00589026	0.102128
BAAT	3.10436	5.48349	89.9761	0.26568	0.313643	0.396953	0.871684
BABAM1	58.0251	78.7736	3280.08	-0.140812	0.168094	0.402203	0.87276
BABAM2	74.6367	91.1164	9920.93	-0.0978271	0.196227	0.618102	0.941208
BACE1	51.1394	62.0086	2398.86	-0.526227	0.253324	0.0377746	0.330501
BACE1-AS	12.6321	20.9316	352.174	0.0986472	0.277032	0.721777	0.960961
BACE2	35.0892	40.173	1865.77	-0.573154	0.361218	0.112574	0.581182
BACH1	56.605	77.7319	4289.36	0.0038501	0.177218	0.982667	0.996978
BACH1-AS1	1.08983	1.78852	26.3842	0.0912003	0.587116	0.876556	0.988187
BACH1-IT1	0.677015	1.29717	17.4042	0.279051	0.558864	0.617555	0.941208
BACH1-IT2	0.214663	0.628931	6.84317	0.873373	0.92262	0.343831	0.844092
BACH2	56.9518	76.8671	9605.5	0.19216	0.223692	0.39032	0.869267
BAD	70.5911	85.2005	5681.03	-0.373077	0.216586	0.0849723	0.508384
BAG1	68.5601	83.2744	4902.37	-0.319164	0.234856	0.174153	0.685531
BAG2	44.2867	49.7248	1973.03	-0.493568	0.317809	0.120415	0.596773
BAG3	27.3613	39.2492	966.956	-0.00773557	0.22352	0.972392	0.996582
BAG4	38.0779	51.1596	1369.01	-0.19581	0.15393	0.203349	0.720741
BAG5	53.4016	76.592	2794.97	0.0980088	0.143447	0.494455	0.913246
BAG6	55.0694	76.5134	2669.29	-0.0536584	0.177036	0.76182	0.967308
BAHCC1	21.103	31.4269	661.346	0.00242156	0.217079	0.9911	0.998863
BAHD1	21.5159	29.6187	638.843	-0.212211	0.177195	0.231067	0.752603
BAIAP2	45.5416	54.5204	1886.72	-0.430746	0.188837	0.0225459	0.244062
BAIAP2-DT	20.2939	31.2107	593.758	0.0644868	0.172278	0.708167	0.958626
BAIAP2L1	4.97028	10.5149	176.672	0.588299	0.337878	0.0816562	0.499362
BAIAP2L2	2.19617	4.61871	62.4702	0.438783	0.448751	0.32818	0.834093
BAIAP3	5.51519	9.41431	161.673	-0.0671326	0.547546	0.902419	0.988551
BAK1	16.4465	20.283	418.236	-0.436524	0.28662	0.127757	0.611535
BAMBI	9.04888	15.5071	619.796	1.01336	0.567048	0.0739248	0.47308
BANCR	4.0786	2.24057	105.079	-1.42421	0.734165	0.0523913	0.395713
BANF1	80.0859	95.4403	12632.5	-0.149794	0.144222	0.298975	0.813041
BANK1	1.08983	1.98506	35.1815	0.0169977	0.384858	0.964772	0.996285
BANP	35.8322	51.8671	1407.78	-0.0540662	0.143905	0.707134	0.958626
BAP1	22.1929	32.9599	638.518	-0.0422928	0.183887	0.818097	0.977327
BARD1	39.4155	51.9458	2320.6	0.0510345	0.208141	0.806307	0.976199
BARHL1	0	0.412736	4.56464	5.42634	1.75965	0.00204406	0.0525146
BARHL2	0	0.766509	7.33745	6.10885	1.55516	8.56e-05	0.00808181
BARX1	0.445839	1.74921	26.2713	1.5414	0.637288	0.0155767	0.19189
BARX2	0	0.569969	6.08757	5.83064	1.61814	0.000314214	0.0175857
BASP1	83.0746	96.8357	21176.9	0.0576306	0.193381	0.765691	0.968265
BASP1-AS1	22.0608	31.3483	1442.78	0.0854561	0.270821	0.752348	0.965501
BATF3	1.66777	2.61399	49.6723	-0.339753	0.755365	0.652865	0.948856
BAX	69.6334	84.9843	6541.66	-0.254087	0.19146	0.184475	0.700139
BAZ1A	52.7741	71.5016	3822.57	0.153053	0.221845	0.490251	0.911752
BAZ1B	69.9141	90.3498	6306.23	0.0524174	0.135457	0.69878	0.956537
BAZ2A	45.0627	63.07	1863.96	-0.0777487	0.14914	0.602148	0.93749
BAZ2B	78.4841	93.8286	15282.2	0.0364583	0.18548	0.84417	0.98187
BBC3	34.3461	51.5723	2008.6	0.178429	0.378303	0.637173	0.945191
BBIP1	58.9498	79.5991	3188.62	-0.123972	0.14309	0.386273	0.867512
BBOF1	34.1645	46.1871	1353.57	-0.0773015	0.142696	0.58801	0.935385
BBOX1	13.2596	15.3892	908.275	-0.04255	0.690347	0.950853	0.994377
BBOX1-AS1	29.2272	28.066	1876.5	-0.851786	0.388923	0.028516	0.281256
BBS1	46.6314	64.7209	1944.76	-0.0891114	0.14865	0.548858	0.92712
BBS10	19.1876	30.2083	572.634	0.0585381	0.231652	0.800501	0.975649
BBS12	15.2081	23.5063	429.547	0.0310553	0.229081	0.892165	0.988187
BBS2	36.3771	52.8498	1390.07	-0.0607382	0.168085	0.717835	0.960081
BBS4	57.8269	78.9308	3335.46	-0.0177052	0.133822	0.894743	0.988187
BBS5	41.7272	57.0558	1704.59	-0.118796	0.182296	0.514618	0.918775
BBS7	50.3963	71.8553	2445.23	0.0519853	0.141141	0.712634	0.959229
BBS9	62.2688	82.2131	6450.12	0.10742	0.187568	0.56685	0.930366
BBX	73.6129	93.0228	10206.4	0.190313	0.172555	0.270066	0.78959
BCAM	38.6559	34.8467	1508.37	-1.17795	0.464154	0.0111538	0.153842
BCAN	27.1466	38.011	5651.1	0.465972	1.11479	0.675955	0.954063
BCAP29	6.77015	10.1219	166.038	-0.0947793	0.288131	0.742197	0.964426
BCAP31	73.9597	90.173	7323.36	-0.396415	0.186568	0.0336053	0.309174
BCAR1	39.7622	49.6659	1505.92	-0.483567	0.241669	0.0453985	0.365955
BCAR3	44.0225	65.7233	3114.64	0.364978	0.288369	0.205634	0.72303
BCAR3-AS1	1.13937	2.26022	31.6121	0.266353	0.421416	0.527359	0.921471
BCAR4	0.346764	0.707547	10.008	0.244513	0.812442	0.763445	0.967719
BCAS1	0.825627	1.25786	32.7941	1.18453	0.819537	0.148356	0.645792
BCAS2	61.3276	82.8616	3873.21	0.133556	0.23066	0.562577	0.928542
BCAS3	64.9769	86.1242	8124.83	0.213642	0.200011	0.285451	0.803123
BCAS4	47.9194	53.7146	2294.69	-0.912837	0.397406	0.0216193	0.237581
BCAT1	24.1909	56.4269	2928.56	1.06702	0.611636	0.0810666	0.497833
BCAT2	40.5548	55.1297	1659.24	-0.281759	0.205886	0.171149	0.681986
BCCIP	64.3164	87.0086	4388.45	0.0185432	0.140789	0.895214	0.988187
BCDIN3D	23.5469	37.3624	730.576	0.136436	0.212213	0.520276	0.919817
BCDIN3D-AS1	3.63276	7.86164	107.311	0.47914	0.265939	0.0715935	0.465169
BCHE	24.6697	50.0393	1637.63	0.463563	0.616781	0.452301	0.897269
BCKDHA	30.5978	50.0786	1143.02	0.299975	0.363501	0.409236	0.874932
BCKDHB	61.5918	79.8939	4995.36	0.0785118	0.242157	0.745773	0.96448
BCKDK	40.5383	54.4418	1530.21	-0.214988	0.169063	0.203501	0.721004
BCL10	44.8811	60.3184	1850.87	-0.201746	0.241168	0.402854	0.87276
BCL11A	17.6024	52.8892	1731.76	1.39649	0.583057	0.0166151	0.200373
BCL11B	6.29128	14.6619	418.421	0.786244	0.469305	0.0938679	0.532271
BCL2	60.4194	72.6219	7866.51	-0.0474091	0.196136	0.809	0.976652
BCL2L1	60.7662	79.6777	3734.36	-0.164201	0.227892	0.471205	0.903782
BCL2L10	0.264201	0.43239	6.50829	-0.0567547	0.854736	0.947059	0.993682
BCL2L11	19.6499	31.8396	740.774	0.286975	0.346185	0.407124	0.874253
BCL2L12	28.8474	38.4434	1015.76	-0.239436	0.311117	0.441536	0.891354
BCL2L13	54.6235	73.0739	3045.91	-0.0809012	0.199664	0.68534	0.955095
BCL2L14	46.747	64.4458	2094.9	-0.0235141	0.186467	0.89965	0.98848
BCL2L15	1.42008	2.61399	38.4487	0.137243	0.452575	0.7617	0.967308
BCL2L1-AS1	15.8025	22.0126	433.599	-0.168742	0.278967	0.545257	0.926819
BCL2L2	16.0667	26.7492	468.111	0.179767	0.203787	0.377707	0.863607
BCL2L2-PABPN1	20.1783	29.9332	608.188	-0.0239534	0.185667	0.897348	0.988187
BCL3	10.2708	12.4607	260.251	-0.390352	0.433979	0.368401	0.858069
BCL6	19.3032	24.0959	622.025	-0.257362	0.244332	0.29219	0.807726
BCL7A	37.5826	64.6226	1972.99	0.477427	0.249489	0.0556682	0.409175
BCL7B	38.4908	58.1171	1520.44	0.0620825	0.344758	0.857093	0.985663
BCL7C	69.2536	85.1808	5557.8	-0.20942	0.215882	0.332012	0.83631
BCL9	46.004	67.9638	2533.15	0.206221	0.178304	0.247447	0.766566
BCL9L	21.3342	28.6753	605.366	-0.229712	0.185322	0.215152	0.734214
BCLAF1	76.9485	93.8483	9661.51	-0.0936139	0.132939	0.481315	0.907776
BCLAF3	39.0192	60.9473	1690.86	0.159104	0.194894	0.414292	0.87737
BCO1	5.28402	7.11478	134.994	-0.338341	0.392203	0.388319	0.868394
BCO2	10.4855	16.5684	341.148	0.0529451	0.330441	0.872703	0.98801
BCOR	37.4174	50.9434	1537.59	-0.170477	0.29446	0.562625	0.928542
BCORL1	9.95707	22.7791	377.227	0.675252	0.270249	0.0124676	0.16506
BCR	37.4835	56.8396	1541.14	0.104024	0.193056	0.590005	0.935385
BCS1L	26.2384	40.5464	831.34	0.0480246	0.174401	0.783033	0.972479
BDH1	12.9128	23.2311	427.745	0.301923	0.241026	0.210331	0.728825
BDH2	59.825	73.2901	3471.88	-0.262882	0.210465	0.211644	0.731176
BDKRB2	0.792602	1.1989	20.6849	-0.377903	0.943126	0.688647	0.955468
BDNF	7.71136	8.58884	548.045	-0.466799	0.621922	0.452908	0.897486
BDNF-AS	38.5568	54.5008	2019.55	0.0837766	0.173728	0.629643	0.943287
BDP1	69.8316	90.055	6338.79	-0.0367317	0.140942	0.794389	0.974374
BEAN1	8.09115	13.2469	217.372	0.108677	0.238008	0.647951	0.947825
BEAN1-AS1	0	0.471698	3.52026	5.0437	1.71098	0.00319995	0.0694795
BECN1	47.4736	62.7948	1939.67	-0.213677	0.149664	0.153374	0.653416
BEGAIN	17.6354	22.7005	541.04	-0.262801	0.286341	0.358729	0.852383
BEND3	12.1532	20.9513	387.471	0.186781	0.239472	0.435408	0.888093
BEND4	0.379789	1.53302	17.8632	1.41239	0.718451	0.049313	0.382789
BEND5	23.3157	46.875	898.205	0.557012	0.271365	0.0401082	0.342882
BEND6	36.7734	45.3027	1692.44	-0.266438	0.176603	0.13138	0.61848
BEND7	37.5495	55.4638	1772.41	0.0803829	0.152581	0.598317	0.936431
BEST1	8.04161	8.09748	178.664	-0.669685	0.338616	0.047961	0.377649
BEST2	0.346764	0.86478	11.6098	0.772729	0.687686	0.261155	0.780487
BEST3	1.50264	4.69733	163.835	1.26156	0.649851	0.0522219	0.395039
BEST4	1.84941	2.02437	38.6039	-0.516874	0.434569	0.234285	0.755243
BET1	51.9155	72.2484	2589.17	0.0305957	0.187653	0.870484	0.987885
BET1-AS1	2.14663	3.36085	59.6886	0.262776	0.343722	0.444568	0.893123
BET1L	30.0033	43.6714	1015.17	-0.00335597	0.245583	0.989097	0.998268
BEX1	79.8712	94.6344	15891.1	0.117155	0.229046	0.609006	0.940328
BEX2	72.5231	88.1289	9250.5	-0.137121	0.345516	0.691472	0.955702
BEX3	91.1823	98.2508	33255.3	-0.161291	0.221566	0.466638	0.902767
BEX4	79.0291	94.1627	10055.9	-0.137141	0.220539	0.534045	0.923224
BEX5	1.98151	2.55503	73.2167	-0.156374	0.971046	0.872065	0.98801
BFAR	54.9868	77.4371	2982.77	0.0121422	0.198682	0.951269	0.994379
BFSP1	5.28402	5.03145	125.575	-0.641335	0.296038	0.030281	0.29109
BFSP2	1.56869	2.3978	46.3987	0.0062626	0.381643	0.986908	0.998058
BGLAP	26.288	32.783	757.69	-0.400822	0.258446	0.120927	0.598033
BGN	3.1539	3.16431	222.329	-1.1614	0.934775	0.214074	0.733162
BHLHB9	1.10634	1.94575	27.5096	0.124005	0.499798	0.804049	0.975701
BHLHE22	0	1.47406	34.7105	8.35021	1.5222	4.12e-08	3.98e-05
BHLHE40	16.6942	21.423	572.227	-0.279955	0.353186	0.427977	0.884917
BHLHE40-AS1	4.54095	6.42689	144.269	-0.202082	0.34495	0.55799	0.927989
BHLHE41	4.52444	15.1336	299.951	1.22719	0.900452	0.172927	0.68487
BHMG1	0.396301	0.550314	9.17061	-0.277671	0.847731	0.743254	0.96448
BHMT	4.12814	5.01179	106.937	-0.403238	0.41945	0.336376	0.837698
BHMT2	4.607	6.13208	119.532	-0.260417	0.408913	0.524221	0.920713
BICC1	52.2127	52.103	4721.13	-0.473824	0.328274	0.148914	0.646982
BICD1	79.3098	93.1014	19010.4	-0.110102	0.177288	0.534574	0.923232
BICD2	31.8032	45.8923	1114.89	-0.022979	0.205233	0.910851	0.989796
BICDL1	9.0819	20.8923	531.291	1.1017	0.550366	0.045311	0.365664
BICDL2	0	0.452044	3.58349	5.07885	1.75795	0.00386382	0.0785353
BICRA	8.98283	13.9544	226.496	0.0201368	0.247186	0.935073	0.992533
BICRA-AS1	4.45839	7.42925	111.041	-0.00167428	0.339855	0.996069	0.999041
BICRAL	51.6843	68.8876	3105.29	-0.211224	0.2147	0.32521	0.832888
BID	23.2332	36.2225	820.456	0.0492484	0.186581	0.791817	0.973371
BIK	1.42008	2.1816	35.0688	0.0314728	0.429305	0.941559	0.992814
BIN1	39.1843	54.1274	1566.47	-0.0881426	0.229703	0.701183	0.957301
BIN2	0.214663	0.786164	8.57169	1.27018	0.954219	0.183149	0.698003
BIN3	32.4967	50.4914	1189.33	0.0386475	0.177776	0.827901	0.979542
BIRC2	57.1664	75.8451	3105.28	-0.00519351	0.240362	0.982761	0.996978
BIRC3	0.743065	0.904088	21.6658	-0.294787	0.555386	0.595572	0.935812
BIRC5	13.4742	22.5629	2778.12	0.421827	0.227729	0.0639799	0.440733
BIRC6	78.5007	94.9292	12946.3	-0.0511052	0.158346	0.746889	0.96448
BIRC7	0.0990753	1.82783	27.5917	4.25352	1.55579	0.00625721	0.106163
BISPR	0.247688	0.452044	6.3266	0.24839	0.930056	0.789415	0.973069
BIVM	34.214	51.8868	1364.41	0.0385344	0.15729	0.806465	0.976199
BLACAT1	7.57926	15.4088	277.034	0.5629	0.454016	0.21504	0.734214
BLCAP	61.245	80.4638	3892.45	-0.0611101	0.125973	0.627601	0.942796
BLID	0.809115	1.13994	17.8064	-0.213004	0.58341	0.715036	0.95986
BLM	8.70211	16.136	558.375	0.389227	0.277411	0.160596	0.66693
BLMH	47.358	64.0723	2039.46	-0.0150241	0.237074	0.94947	0.993793
BLNK	2.90621	3.08569	63.7826	-0.54582	0.314902	0.0830426	0.502736
BLOC1S1	79.1116	91.3129	10767.1	-0.387683	0.163703	0.0178743	0.209708
BLOC1S2	63.1935	83.294	4416.37	0.0516604	0.234034	0.825296	0.978567
BLOC1S3	9.01585	13.8365	228.151	0.00811327	0.385501	0.983209	0.996978
BLOC1S4	50.7926	71.5016	2340.54	-0.0381867	0.26739	0.886438	0.988187
BLOC1S5	33.6856	50.452	1239.29	0.00159638	0.14597	0.991274	0.998863
BLOC1S6	58.9663	84.1195	3841.25	0.230041	0.173043	0.18372	0.699289
BLVRA	37.6651	53.0857	1652.42	-0.010457	0.353132	0.976376	0.996613
BLVRB	68.7583	80.8373	7011.91	-0.396743	0.228257	0.0821867	0.499979
BLZF1	50.1651	70.1847	2729.33	0.223248	0.331879	0.501152	0.915211
BMERB1	68.428	91.4701	7002.33	0.345927	0.20737	0.0952835	0.537084
BMF	4.67305	4.93318	121.107	-0.809104	0.483863	0.0944896	0.533953
BMI1	46.1196	59.9253	1920.99	-0.195897	0.222943	0.379571	0.864633
BMP1	16.9419	20.0472	522.048	-0.724953	0.364964	0.0469925	0.373485
BMP2	10.1387	17.2563	508.493	0.33036	0.582493	0.570614	0.93145
BMP2K	48.712	68.5731	3116.09	0.134572	0.24209	0.578296	0.933183
BMP3	0.759577	1.00236	19.8066	-0.51137	0.541184	0.344705	0.844224
BMP4	11.1295	7.27201	425.885	-1.41652	0.625437	0.0235216	0.250986
BMP5	1.20542	2.47642	68.3243	0.964498	0.783046	0.218052	0.737427
BMP6	3.46764	4.48113	137.243	-0.466883	0.546814	0.393202	0.870885
BMP7	66.8923	80.8962	9288.25	-0.214198	0.208822	0.305011	0.81813
BMP8A	3.96301	7.74371	137.984	0.388567	0.420392	0.355332	0.851354
BMP8B	1.84941	2.75157	51.9914	0.144237	0.45364	0.750518	0.964975
BMPER	2.98877	5.50314	233.91	1.18478	0.557246	0.0334926	0.309063
BMPR1A	73.5139	88.7382	11318.2	-0.337964	0.312435	0.279382	0.79797
BMPR1B	52.4769	69.2414	8851.45	0.638922	0.303668	0.0353775	0.318114
BMPR1B-DT	1.28798	2.16195	35.1268	0.284587	0.461865	0.537783	0.92426
BMPR2	79.2272	93.6714	15625.9	0.0118056	0.21043	0.95526	0.995528
BMS1	51.9155	73.5849	2676.07	0.0282945	0.169472	0.867404	0.98719
BMS1P14	5.43263	7.86164	138.532	-0.0510325	0.436578	0.906945	0.989289
BMT2	48.8771	71.0495	2914.22	0.15385	0.169791	0.364875	0.856046
BMX	1.38705	1.63129	28.5481	-0.421809	0.420451	0.31575	0.826018
BNC1	0.792602	1.08097	20.3929	-0.145927	0.644097	0.820765	0.977499
BNC2	20.8719	23.4866	2139.22	-0.109446	0.532622	0.837192	0.981524
BNC2-AS1	2.32827	2.57469	50.7462	-0.456021	0.528346	0.388077	0.868274
BNIP1	30.0694	48.1329	1044.67	0.119557	0.172823	0.48907	0.911752
BNIP2	57.0013	74.489	2916.03	-0.21845	0.198272	0.270562	0.790212
BNIP3	68.2629	88.7186	9118.14	1.05595	0.632774	0.0951647	0.53666
BNIP3L	72.6882	95.1847	9014.81	0.420207	0.266364	0.114666	0.585398
BNIPL	7.51321	10.8687	198.056	-0.0575569	0.195915	0.768922	0.96861
BOC	20.2609	33.6871	1204.58	0.659917	0.611946	0.280859	0.799608
BOD1	64.6301	87.1462	4664.46	0.136929	0.268452	0.610004	0.940328
BOD1L1	71.4168	92.9049	7246.56	0.126422	0.119368	0.289553	0.805796
BOK	16.9254	19.6344	482.737	-0.428335	0.426807	0.315581	0.825677
BOK-AS1	1.93197	3.43947	52.6431	0.1654	0.405869	0.683626	0.954828
BOLA1	14.7622	25.8844	452.496	0.219083	0.217807	0.314483	0.825158
BOLA2	32.7114	47.7987	1193.85	0.0321708	0.221121	0.884325	0.988187
BOLA2B	15.076	16.4112	351.844	-0.59556	0.24146	0.0136443	0.175912
BOLA3	65.852	81.309	4918.09	-0.283855	0.212206	0.181013	0.696734
BOLA3-AS1	19.749	30.8176	595.524	0.0679142	0.249982	0.785871	0.972929
BOP1	29.2768	36.1242	870.688	-0.457395	0.235927	0.0525361	0.396442
BORA	7.00132	19.0841	516.497	0.935878	0.434517	0.0312529	0.29776
BORCS5	45.9049	61.5369	2224.3	-0.256373	0.173129	0.138654	0.63109
BORCS6	10.7001	15.9198	273.671	-0.0792696	0.191838	0.679451	0.954504
BORCS7	61.6248	76.9458	3785.19	-0.304222	0.141774	0.0318877	0.30067
BORCS8	30.1189	43.3569	980.405	-0.118222	0.148012	0.424447	0.883386
BPGM	41.3309	57.4096	1692.53	-0.102203	0.261594	0.696024	0.956165
BPHL	49.7523	69.5755	2324.85	0.0328101	0.168924	0.845995	0.982632
BPIFB4	0.825627	0	12.7923	-7.32805	1.73173	2.32e-05	0.0037361
BPNT1	29.3758	42.3939	955.866	-0.105856	0.177677	0.551323	0.92712
BPNT2	55.2345	71.9536	2737.98	-0.173491	0.17834	0.33065	0.835772
BPTF	81.4069	96.4033	18526.3	0.0737001	0.164964	0.655044	0.949416
BRAF	75.4789	93.1211	10924.8	-0.0943919	0.177381	0.594627	0.935812
BRAP	40.5878	56.761	1532.91	-0.0673744	0.154432	0.662638	0.950942
BRAT1	35.1222	46.4426	1102.29	-0.256024	0.174998	0.143464	0.638026
BRCA1	23.2827	34.0605	1515.61	0.137596	0.199756	0.490936	0.911831
BRCA2	11.79	19.7524	951.566	0.373007	0.252001	0.138826	0.631409
BRCC3	45.9214	64.7995	1980.48	-0.0196044	0.122187	0.87253	0.98801
BRD1	50.7266	70.4796	2256.51	-0.0223356	0.164167	0.891779	0.988187
BRD2	60.2873	83.4513	3829.4	0.0647619	0.137087	0.636631	0.945191
BRD3	56.572	80.0511	3119.62	0.11605	0.184943	0.530337	0.921618
BRD3OS	35.5185	50.2555	1227.14	-0.0469061	0.25406	0.853522	0.985015
BRD4	71.3507	92.4921	7913.05	-0.0418252	0.237763	0.860364	0.986212
BRD7	70.1123	90.684	5930.12	0.0626499	0.136709	0.646756	0.947774
BRD8	52.8732	74.2728	2601.37	0.0354338	0.15336	0.817276	0.977171
BRD9	48.2166	71.5605	2174.85	0.156543	0.17478	0.370436	0.85927
BRDT	0.297226	0.609277	9.71709	0.181629	0.84716	0.830237	0.980299
BRF1	30.8124	44.8506	986.274	-0.0918103	0.177278	0.604535	0.939048
BRF2	30.1354	46.423	1024.81	0.0605846	0.1865	0.745294	0.96448
BRI3	85.568	97.4253	20034.7	-0.10192	0.273355	0.709261	0.958626
BRI3BP	23.0515	34.3357	826.812	0.0935228	0.22704	0.680396	0.954602
BRICD5	1.94848	4.14701	55.1921	0.325831	0.546268	0.550863	0.92712
BRINP1	5.23448	13.011	410.969	1.00591	0.499939	0.0442123	0.361534
BRINP2	1.61823	6.81997	145.987	2.06034	0.671292	0.00214621	0.0538675
BRINP3	3.74835	17.9835	1025.11	2.83377	1.13084	0.0122146	0.163027
BRIP1	11.9221	17.7083	1210.13	0.344813	0.273883	0.208037	0.725906
BRIX1	48.9927	72.0126	2544.94	0.148326	0.206769	0.473156	0.904684
BRK1	83.0746	96.6785	16616.2	-0.133698	0.187395	0.475562	0.905384
BRMS1	39.2008	55.2083	1481.51	-0.113458	0.214044	0.596064	0.935812
BRMS1L	45.36	62.9127	2073.78	-0.0859772	0.153111	0.574432	0.932214
BROX	54.2933	73.0936	2645.6	-0.0669803	0.185329	0.717791	0.960081
BRPF1	13.2761	19.4969	347.42	-0.0486291	0.184187	0.791764	0.973371
BRPF3	20.2279	31.0338	605.099	0.0314396	0.181705	0.862632	0.986911
BRS3	0.313738	0.294811	19.5195	-2.60973	0.787912	0.000925633	0.0327156
BRSK1	20.5746	34.9843	667.752	0.248098	0.273399	0.364164	0.85567
BRSK2	14.6466	27.673	493.11	0.365767	0.262153	0.162943	0.671334
BRWD1	72.0443	91.9418	7002.12	-0.0491502	0.166974	0.768484	0.96861
BRWD1-AS1	1.30449	2.6533	37.261	0.2942	0.424641	0.488423	0.911752
BRWD1-AS2	1.98151	3.67531	50.8989	0.22827	0.325278	0.482822	0.908469
BRWD1-IT1	0.330251	0.569969	7.91765	0.104838	0.743124	0.887809	0.988187
BRWD3	46.4663	65.9591	2539.22	0.0692407	0.157535	0.660281	0.950584
BSCL2	73.7285	89.7602	8907.43	-0.0650119	0.149207	0.663043	0.950997
BSDC1	42.8336	65.5267	1854.88	0.124002	0.155865	0.42628	0.883983
BSG	82.7609	96.5802	21006.1	-0.784826	0.373117	0.0354283	0.318205
BSN	17.3052	32.5079	665.479	0.413284	0.257249	0.108153	0.571572
BSN-DT	0.990753	2.6533	33.5315	0.815451	0.591977	0.168356	0.678817
BSPRY	0.627477	0.805818	14.9288	-0.238597	0.704863	0.734985	0.96348
BST1	1.25495	3.79324	55.1734	1.31607	0.509652	0.00981441	0.141603
BST2	13.2431	11.2618	500.843	-0.981902	0.578858	0.0898339	0.522084
BSX	0	0.196541	1.58598	3.90389	2.94412	0.184841	0.700181
BTAF1	55.6308	77.2995	3227.57	-0.0364228	0.141059	0.796245	0.974374
BTBD1	61.4762	77.3585	3742.15	-0.50293	0.213976	0.0187534	0.21601
BTBD10	59.9075	79.7563	3813.91	-0.038606	0.165049	0.815057	0.977006
BTBD11	25.4624	37.4214	2912.84	0.307399	0.415242	0.459125	0.900444
BTBD16	2.55945	5.68003	84.2877	0.672516	0.473235	0.155287	0.655353
BTBD17	41.5291	62.952	2914.71	0.452346	0.195688	0.0208014	0.230858
BTBD18	4.06209	6.99686	104.966	0.0946712	0.307549	0.758215	0.966315
BTBD19	15.6209	15.1926	391.993	-0.831963	0.226807	0.000244313	0.0154343
BTBD2	38.7054	58.2154	1434.04	0.0257199	0.149766	0.863647	0.986911
BTBD3	35.9148	54.0881	1584.88	0.113666	0.165774	0.49292	0.912488
BTBD6	40.3567	53.8325	1537.57	-0.189157	0.2565	0.460848	0.90101
BTBD7	61.5588	83.2154	4395.42	-0.062558	0.158235	0.692586	0.955702
BTBD8	17.1731	31.7807	720.105	0.5153	0.377364	0.172088	0.683857
BTBD9	73.9927	89.2689	11057.4	-0.132301	0.160728	0.410429	0.875494
BTC	15.5713	6.42689	460.007	-2.21597	0.70773	0.00174157	0.0477296
BTD	43.9564	54.3042	1832.24	-0.413784	0.136416	0.00241925	0.0581777
BTF3	87.8303	96.6195	21414.2	-0.39511	0.361244	0.274066	0.793591
BTF3L4	77.5594	94.9292	9322.72	0.041508	0.235609	0.860158	0.986181
BTG1	69.6004	92.669	12850.1	0.177159	0.283117	0.531482	0.921853
BTG2	40.142	54.9528	2174.79	0.0269398	0.268611	0.920112	0.991225
BTG3	65.1915	81.3679	6169.52	-0.162002	0.229175	0.479634	0.907411
BTG3-AS1	6.81968	11.4583	201.809	0.119421	0.272456	0.661158	0.950584
BTLA	0.280713	0.687893	9.09652	0.734818	0.760647	0.334023	0.837184
BTN2A1	37.2853	51.592	1311.61	-0.0962895	0.195318	0.622021	0.942066
BTN2A2	20.459	28.2822	592.821	-0.0971555	0.198664	0.624811	0.942066
BTN3A1	10.1717	13.6006	260.009	-0.216554	0.206153	0.293508	0.80935
BTN3A2	11.823	13.0307	295.927	-0.467865	0.290721	0.107545	0.569462
BTN3A3	7.2325	7.48821	159.564	-0.650258	0.271913	0.0167833	0.201682
BTNL9	0.214663	0.86478	10.9356	0.88909	1.02105	0.383886	0.866474
BTRC	66.5291	87.3821	5398.32	0.0484068	0.13712	0.72407	0.961398
BUB1	8.27279	13.4434	1089.72	0.258341	0.199381	0.195074	0.711402
BUB1B	7.6288	13.3255	944.118	0.454965	0.248547	0.0671757	0.45039
BUB3	61.4267	84.5519	4908.08	0.127361	0.194637	0.512887	0.918358
BUD13	29.1612	42.0204	923.693	-0.113635	0.134798	0.399225	0.872578
BUD23	65.3236	85.0432	4498.07	-0.11935	0.181745	0.511381	0.918352
BUD31	78.1374	94.6737	10135.5	-0.171302	0.181697	0.345787	0.844601
BVES	11.3771	8.49057	293.334	-1.10396	0.472322	0.0194237	0.220322
BVES-AS1	3.05482	2.35849	63.232	-0.959971	0.616445	0.119407	0.5948
BX004807.1	1.17239	2.26022	31.6538	0.216833	0.491392	0.659022	0.950232
BX004987.1	0.264201	0.569969	7.30674	0.514888	0.826299	0.533202	0.922608
BX005019.1	1.83289	3.49843	55.5732	0.229812	0.470294	0.625085	0.942066
BX005266.2	0.677015	1.29717	17.1109	0.292811	0.713871	0.681679	0.954647
BX088651.4	1.04029	1.98506	26.3224	0.167707	0.6894	0.8078	0.976532
BX255923.1	0.231176	0.805818	14.1013	1.81733	1.3408	0.175289	0.686936
BX255925.3	4.45839	6.21069	101.938	-0.194418	0.26781	0.467866	0.902767
BX284613.2	3.13738	4.75629	175.239	0.194343	0.474244	0.681956	0.954647
BX284668.5	2.01453	3.91116	59.957	0.505483	0.509496	0.321137	0.829457
BX284668.6	0.924703	2.27987	30.0849	0.611708	0.397392	0.123729	0.604969
BX293535.1	1.25495	1.51336	26.112	-0.439564	0.500711	0.38001	0.865073
BX322234.1	2.17966	4.69733	67.5277	0.482856	0.400871	0.22839	0.750484
BX322562.1	1.1889	2.04403	31.6583	0.256744	0.758416	0.734966	0.96348
BX323046.1	0.495376	0.707547	10.7813	-0.166871	0.74957	0.82383	0.978118
BX323046.2	0.511889	0.727201	11.9076	-0.126991	0.629109	0.840027	0.981725
BX324167.1	0.643989	1.63129	20.39	0.655193	0.581805	0.260107	0.77934
BX470102.2	1.60172	2.71226	45.6612	0.0550384	0.453328	0.903367	0.988886
BX470209.2	0.297226	0	3.7532	-5.55827	1.85638	0.00275214	0.063194
BX537318.1	3.40159	5.71934	88.1344	0.140496	0.343611	0.682628	0.954647
BX571846.1	0.280713	0	3.26331	-5.36039	1.80842	0.00303541	0.0670568
BX649601.1	0.528402	0.687893	11.4614	-0.364483	0.764212	0.633405	0.944711
BX649632.1	1.20542	2.79088	35.0869	0.576761	0.495186	0.244126	0.764251
BX664615.2	10.9148	21.0888	346.09	0.392783	0.585581	0.502374	0.915563
BX664727.3	2.01453	4.97248	72.1675	0.936526	0.815346	0.250711	0.770769
BX842242.1	0.957728	1.55267	24.43	-0.0638251	0.471601	0.892345	0.988187
BX842570.1	3.46764	5.9945	89.1223	0.141522	0.290994	0.626726	0.942616
BX890604.1	25.5119	37.6179	788.231	0.0548922	0.23592	0.816016	0.977168
BYSL	22.0112	32.0362	663.431	-0.114962	0.276484	0.677558	0.954101
BZW1	83.1077	97.6219	15265.9	0.0314955	0.163875	0.847592	0.98364
BZW1-AS1	0.379789	0.86478	11.0261	0.63309	0.782369	0.418402	0.87898
BZW2	45.9379	68.1407	2558.33	0.264074	0.261175	0.311969	0.823446
C10orf105	0.544914	1.53302	19.5276	0.6428	0.661762	0.331376	0.836007
C10orf143	10.8653	12.0676	277.665	-0.511048	0.23557	0.0300517	0.290245
C10orf53	0.165125	0.609277	6.81768	1.26747	1.2131	0.29611	0.810775
C10orf67	4.67305	5.3066	111.595	-0.437104	0.257803	0.0899816	0.522566
C10orf82	0.297226	1.15959	12.5188	1.28243	0.643968	0.0464324	0.370408
C10orf88	33.5865	47.3074	1156.41	-0.0596406	0.160653	0.71046	0.958626
C10orf90	2.64201	6.87893	184.705	1.32603	0.733524	0.0706461	0.461679
C10orf95	1.86592	2.94811	46.5696	-0.147971	0.744603	0.842478	0.981756
C11orf1	35.9974	57.3506	1467.48	0.187952	0.183952	0.306902	0.819323
C11orf16	1.321	1.53302	29.4395	-0.349569	0.565128	0.536203	0.924136
C11orf24	21.0535	32.6061	684.064	0.157887	0.328557	0.630839	0.943857
C11orf42	0.594452	1.61164	18.4431	0.715626	0.556704	0.198628	0.715019
C11orf49	78.9135	95.6171	13068.3	-0.00107214	0.138988	0.993845	0.998925
C11orf52	1.13937	1.29717	25.4531	-0.508598	0.465526	0.274604	0.793783
C11orf54	49.4881	72.1502	2354.86	0.0982858	0.15232	0.518761	0.91942
C11orf58	86.4267	98.2901	21568	-0.0546179	0.22786	0.810563	0.976652
C11orf65	20.0462	32.5472	834.95	0.158451	0.285164	0.578452	0.933204
C11orf68	37.5495	48.3687	1284.05	-0.324688	0.230944	0.159748	0.665068
C11orf71	24.4221	33.3726	734.203	-0.0979133	0.232856	0.674129	0.953688
C11orf80	52.0806	69.831	3133.89	-0.0653587	0.210931	0.756669	0.966307
C11orf87	2.70806	5.95519	169.031	0.895374	0.597987	0.134312	0.622844
C11orf91	7.48018	6.40723	160.213	-1.03742	0.396662	0.00891291	0.132927
C11orf95	25.1321	36.93	775.471	-0.0242793	0.168524	0.885445	0.988187
C11orf96	10.9148	14.5244	526.051	-0.196508	0.527229	0.709357	0.958626
C11orf97	1.10634	1.47406	29.1809	-0.12147	0.775004	0.875454	0.98801
C11orf98	6.85271	8.78538	157.314	-0.283816	0.39327	0.47049	0.903518
C12orf29	33.2398	50.6879	1213.6	0.067385	0.247922	0.785777	0.972889
C12orf4	39.1678	55.68	1491.38	-0.025284	0.22204	0.909339	0.989619
C12orf40	16.7768	19.5558	549.363	-0.297072	0.320898	0.354575	0.851081
C12orf42	1.48613	2.98742	66.4382	0.561394	0.509725	0.270737	0.790344
C12orf43	33.6361	49.7642	1201.43	-0.0274254	0.139128	0.843731	0.98187
C12orf45	52.031	74.3711	2821.16	0.163626	0.244296	0.502994	0.915563
C12orf50	0.759577	1.47406	23.0359	0.32503	0.535924	0.544192	0.926699
C12orf54	0.643989	0.982704	15.6906	-0.0324957	0.656434	0.960518	0.996285
C12orf56	2.06407	4.46148	71.0868	0.391122	0.522521	0.454142	0.897717
C12orf57	82.3151	96.3836	16266.6	-0.116793	0.190213	0.539208	0.924306
C12orf60	11.4762	18.3569	370.259	0.0908246	0.217526	0.676287	0.954063
C12orf65	46.5984	69.1627	2208.49	0.0828007	0.179311	0.644245	0.947647
C12orf66	6.07662	9.70912	157.227	-0.0107582	0.312142	0.972506	0.996582
C12orf73	53.3851	76.8868	2947.57	0.118372	0.17889	0.508162	0.917451
C12orf75	50.7431	66.6667	3917.13	-0.320704	0.39789	0.420236	0.879894
C12orf76	60.0231	82.2917	3740.24	0.0544977	0.218556	0.803088	0.975701
C13orf46	2.13012	3.24292	52.0763	-0.0902859	0.432253	0.834548	0.981199
C14orf119	60.6341	78.8325	3559.54	-0.117515	0.23039	0.610002	0.940328
C14orf132	25.4954	46.7964	1180.1	0.264584	0.372993	0.478105	0.906678
C14orf178	4.95376	8.58884	138.672	0.130338	0.332443	0.695014	0.956165
C14orf28	8.96631	14.7406	241.212	0.140485	0.266166	0.597631	0.936308
C14orf39	26.2715	40.2516	1567.71	0.426749	0.313086	0.17287	0.684754
C14orf93	14.6962	23.7814	438.141	0.0621626	0.16221	0.701554	0.957346
C15orf32	0.858653	1.63129	26.9974	0.515289	0.456228	0.258706	0.777886
C15orf39	6.04359	9.19811	152.39	-0.0401458	0.25151	0.873181	0.98801
C15orf40	52.1962	73.7618	2562.4	-0.0450279	0.133338	0.73559	0.96356
C15orf48	1.42008	2.49607	39.1474	0.336057	0.34794	0.33412	0.837184
C15orf61	43.8904	56.4858	1754.92	-0.20761	0.228606	0.363796	0.85535
C15orf65	29.2933	41.4505	1047.4	-0.20746	0.245565	0.398207	0.871695
C16orf46	30.8454	45.9709	1112.06	0.0328215	0.157936	0.835374	0.981431
C16orf70	22.5066	36.2618	725.798	0.0701177	0.149205	0.638397	0.945207
C16orf71	5.71334	10.4953	159.381	0.319782	0.465949	0.492522	0.912488
C16orf72	37.9293	53.6164	1434.73	-0.117132	0.165229	0.478384	0.906836
C16orf74	26.5192	25.5503	917.418	-0.858002	0.406515	0.0348044	0.315261
C16orf86	3.38507	6.09277	88.7105	0.231028	0.252997	0.361156	0.853131
C16orf87	56.4234	78.1643	3224.71	-0.0147463	0.215918	0.94555	0.993565
C16orf89	7.893	6.56447	312.397	-0.678301	0.723456	0.348458	0.846511
C16orf91	37.2853	54.3239	1315.57	-0.0279132	0.187527	0.881673	0.988187
C16orf95	16.463	26.8868	531.082	0.177978	0.223445	0.425731	0.883837
C16orf96	2.79062	4.83491	84.7343	0.0600725	0.346931	0.86253	0.986911
C17orf100	13.4082	24.7838	399.429	0.283931	0.23341	0.223815	0.745242
C17orf102	0	0.471698	3.14459	4.88951	2.66741	0.0667949	0.44973
C17orf107	0	1.27752	10.7791	6.66478	1.95806	0.000664618	0.0271107
C17orf113	1.75033	3.63601	48.0673	0.353589	0.344188	0.304273	0.817321
C17orf49	68.9894	88.2862	5919.61	-0.0197307	0.219111	0.928249	0.991821
C17orf50	0.495376	1.1989	14.995	0.53545	0.577794	0.354075	0.850844
C17orf58	34.7589	51.2382	1371.59	-0.0617393	0.29398	0.833658	0.98113
C17orf64	0.495376	1.02201	13.7279	0.350709	0.637468	0.58221	0.934979
C17orf67	20.2279	25.8451	567.166	-0.26644	0.195289	0.172461	0.684123
C17orf75	49.6367	68.8679	2224.79	-0.0018927	0.233055	0.99352	0.998925
C17orf77	0	0.373428	3.04179	4.84108	1.93902	0.0125367	0.165885
C17orf78	1.28798	2.53538	34.0762	0.265025	0.431169	0.538776	0.924306
C17orf80	37.9293	54.7366	1387.93	-0.0290249	0.153373	0.849901	0.984387
C17orf97	28.7483	39.5637	952.811	-0.0833227	0.153787	0.587952	0.935385
C17orf98	0.181638	0.766509	8.20614	1.57418	0.897473	0.0794291	0.492321
C17orf99	0.313738	0.53066	7.31014	0.0975681	0.893613	0.913057	0.990497
C18orf21	36.5918	55.739	1362.71	0.0946999	0.263917	0.719726	0.960648
C18orf25	36.0469	57.5865	1565.78	0.216756	0.211468	0.305362	0.818227
C18orf32	81.3573	95.7351	12387.6	-0.15226	0.154838	0.325433	0.832888
C18orf54	6.55548	13.1289	234.898	0.403688	0.298048	0.175596	0.687593
C18orf63	0.247688	0.412736	5.9884	0.047258	0.907067	0.958449	0.995704
C19orf12	41.8758	58.6478	1570.5	-0.119458	0.173072	0.490055	0.911752
C19orf18	16.3639	19.5755	448.98	-0.291467	0.174368	0.0946105	0.534268
C19orf25	51.3375	72.386	2433.79	0.0189324	0.201985	0.925322	0.991821
C19orf33	0.313738	0	4.17811	-5.71164	1.76479	0.00121031	0.0386765
C19orf38	3.07133	7.62579	105.618	0.785872	0.304733	0.0099119	0.142327
C19orf44	12.9458	19.3003	347.125	-0.0892548	0.178674	0.617399	0.941208
C19orf47	8.99934	16.7256	254.055	0.2481	0.285324	0.384553	0.866765
C19orf53	79.574	95.3223	12958.8	-0.273114	0.175265	0.119163	0.594471
C19orf54	8.50396	15.7233	241.109	0.2797	0.208463	0.179684	0.693847
C19orf57	3.12087	9.00157	112.831	0.923361	0.365963	0.0116326	0.157995
C19orf67	0.462351	0.609277	10.9683	-0.57093	0.870148	0.511741	0.918352
C19orf71	2.27873	3.43947	53.8788	-0.0173304	0.333522	0.958559	0.995741
C19orf73	7.38111	12.8145	201.668	0.217078	0.190706	0.255	0.775259
C19orf81	12.1037	0	187.816	-11.2067	2.76806	5.15e-05	0.00583619
C19orf85	0.363276	0.471698	9.71883	-0.31778	0.786426	0.686153	0.955095
C1D	65.142	85.5936	4066.45	-0.0836427	0.144446	0.56255	0.928542
C1GALT1	45.7563	64.5637	2287.17	-0.0641695	0.192725	0.739166	0.964426
C1GALT1C1	42.6519	57.1344	1637.64	-0.178699	0.194609	0.358489	0.852129
C1GALT1C1L	0.478864	0	5.67303	-6.15508	1.58812	0.000106318	0.00954219
C1orf100	1.66777	3.22327	48.7421	0.286908	0.396005	0.468756	0.902767
C1orf105	1.35403	2.79088	44.9544	0.490913	0.447705	0.272856	0.79276
C1orf109	25.9908	42.5904	909.287	0.21326	0.244339	0.382769	0.866112
C1orf112	17.6849	28.2429	666.681	0.0929203	0.171751	0.588496	0.935385
C1orf115	1.4531	4.3239	53.7194	1.03876	0.550753	0.059285	0.423169
C1orf122	83.2398	95.9316	18217.5	-0.258158	0.199929	0.196618	0.713008
C1orf131	37.8303	56.4465	1496.33	0.0669354	0.157337	0.670525	0.952923
C1orf141	0	0.96305	8.21918	6.27612	1.64686	0.000138423	0.0110015
C1orf146	0.594452	0.923742	13.6523	-0.0120172	0.590601	0.983766	0.997148
C1orf147	2.19617	3.14465	52.3825	-0.242713	0.485055	0.616807	0.941208
C1orf158	10.0561	8.27437	342.532	-0.841608	0.336249	0.0123171	0.16383
C1orf159	27.2292	38.4041	1005.17	-0.0958998	0.237608	0.686503	0.955095
C1orf162	1.22193	2.12264	31.0366	0.176737	0.585115	0.762609	0.967317
C1orf167	0.941215	1.29717	21.1778	-0.219996	0.547908	0.688037	0.955313
C1orf174	33.5205	52.3388	1200.33	0.0658165	0.240148	0.784034	0.972715
C1orf189	4.19419	5.85692	109.765	-0.156131	0.404675	0.69963	0.956788
C1orf194	17.5528	28.1053	799.371	0.0510641	0.399111	0.898193	0.988187
C1orf195	0.429326	0.648585	9.85028	-0.123781	0.781148	0.874094	0.98801
C1orf198	23.6295	31.8789	857.701	-0.522917	0.411772	0.204113	0.722133
C1orf21	56.7867	73.2311	5483.06	-0.396707	0.277165	0.152344	0.652774
C1orf216	11.7074	18.1211	338.491	-0.026534	0.301253	0.929814	0.991821
C1orf220	1.83289	3.45912	49.2797	0.183901	0.422959	0.663711	0.950997
C1orf226	15.8686	19.3789	428.027	-0.360696	0.365732	0.32402	0.832451
C1orf229	1.46962	1.96541	32.087	-0.230191	0.440471	0.601251	0.937405
C1orf232	0.214663	0.550314	6.36014	0.60693	0.960342	0.527391	0.921471
C1orf35	47.6057	69.0448	2218.22	0.00230395	0.151271	0.987848	0.99822
C1orf43	77.2952	95.2437	9885.18	-0.111756	0.22652	0.621756	0.942066
C1orf50	47.5231	63.5024	1954.89	-0.140481	0.192669	0.46592	0.902767
C1orf52	57.282	78.5181	3077.53	-0.0128871	0.180639	0.943126	0.993007
C1orf53	33.2398	37.7752	1129.95	-0.48145	0.342212	0.159464	0.6649
C1orf54	64.432	84.8467	6972.26	0.163217	0.189681	0.389525	0.86919
C1orf56	48.3157	52.6336	1618.23	-0.65502	0.286503	0.0222391	0.24198
C1orf74	4.67305	7.38994	115.317	-0.0194743	0.299246	0.948112	0.993697
C1orf87	0.462351	0	6.40063	-6.33555	1.52756	3.36e-05	0.0046569
C1orf94	0	1.4544	11.7594	6.79044	1.41327	1.55e-06	0.000561362
C1QBP	78.4346	92.7476	9237.79	-0.287112	0.168283	0.0879844	0.516028
C1QL1	20.1618	18.1997	1683.99	-0.359224	0.548565	0.512569	0.918358
C1QL2	0.71004	2.3978	53.0849	0.845317	0.877548	0.335411	0.837465
C1QL3	0.264201	0.314465	5.76722	-0.359925	0.924157	0.696934	0.95619
C1QL4	0.445839	1.12028	17.122	1.23782	0.63794	0.0523386	0.395576
C1QTNF1	1.51915	0.845126	31.673	-1.98584	0.741115	0.00737252	0.118027
C1QTNF12	0.825627	2.31918	27.6531	0.781633	0.881265	0.375109	0.861485
C1QTNF2	1.321	3.02673	42.5639	0.517075	0.603258	0.391369	0.870164
C1QTNF3	14.2503	23.6635	744.944	0.0912603	0.55047	0.868325	0.98719
C1QTNF4	12.0872	23.0346	745.695	0.514453	0.388004	0.184874	0.700181
C1QTNF6	13.5568	21.816	393.196	0.122667	0.227962	0.590506	0.935385
C1QTNF7	4.64003	8.58884	151.085	0.453628	0.332564	0.172557	0.684123
C1QTNF7-AS1	35.7827	45.0472	2501.97	0.154489	0.218813	0.480167	0.907563
C1QTNF9	1.96499	3.53774	57.3558	0.193092	0.560886	0.730649	0.96317
C1R	9.95707	10.4167	273.771	-0.444744	0.473022	0.347105	0.845487
C1RL	14.1347	22.445	489.683	0.177235	0.4268	0.677948	0.954101
C1RL-AS1	1.76684	3.06604	48.6622	0.187342	0.465324	0.687238	0.95521
C1S	21.4663	28.7146	659.939	-0.211924	0.157593	0.178706	0.69213
C2	8.17371	14.5244	264.069	0.329213	0.386272	0.394057	0.871202
C20orf144	0.809115	1.61164	22.3367	0.373146	0.482693	0.439492	0.890227
C20orf173	0	0.53066	3.84055	5.17435	1.65366	0.00175383	0.0479587
C20orf194	73.4643	89.9961	10293.1	-0.129598	0.202757	0.522708	0.920519
C20orf202	0	0.373428	2.97429	4.80633	1.77788	0.0068633	0.112523
C20orf203	2.41083	4.22563	66.624	0.135681	0.33543	0.685847	0.955095
C20orf204	0.396301	0.884434	10.9295	0.465598	0.772242	0.546564	0.926819
C20orf27	53.4016	65.9395	2627.3	-0.30961	0.243014	0.202648	0.719689
C20orf96	33.9333	48.7225	1214.41	-0.0296244	0.185383	0.873038	0.98801
C21orf58	15.3732	25.3931	739.917	0.194835	0.257226	0.448783	0.895759
C21orf62	35.6176	33.923	2676.93	-1.17217	0.290031	5.31e-05	0.00592047
C21orf62-AS1	23.2497	36.0849	1007.7	0.257048	0.338895	0.448159	0.895312
C21orf91	31.6215	38.7382	1000.99	-0.321798	0.224589	0.151906	0.651868
C21orf91-OT1	5.03633	7.46855	148.733	-0.0179781	0.345354	0.958483	0.995704
C22orf15	0.924703	2.92846	36.6332	1.19524	0.591247	0.0432226	0.357355
C22orf23	14.9934	19.9882	398.395	-0.257668	0.291553	0.376816	0.862678
C22orf24	1.63474	2.90881	41.3529	0.16481	0.42483	0.698058	0.956389
C22orf31	1.13937	2.8695	37.0688	0.788539	0.529906	0.136732	0.627405
C22orf34	0.181638	0.786164	8.92978	1.66763	0.980245	0.0888986	0.519053
C22orf39	58.9828	79.4615	3371.76	-0.029773	0.159656	0.852066	0.984882
C22orf42	0.396301	1.70991	19.1547	1.35222	0.99453	0.173937	0.685531
C2-AS1	0.445839	1.33648	15.42	0.743013	0.704699	0.291714	0.807131
C2CD2	19.9141	29.4811	696.794	0.016286	0.328301	0.960436	0.996285
C2CD2L	7.11691	11.0063	177.423	-0.000406139	0.347969	0.999069	0.999463
C2CD3	43.3454	59.5912	1924.51	-0.0623559	0.159902	0.696563	0.956165
C2CD4A	0.313738	0.314465	8.91218	-1.38082	0.91913	0.133016	0.621083
C2CD4C	4.11162	6.30896	103.184	-0.0830652	0.384766	0.829078	0.980078
C2CD4D-AS1	0.561427	0.786164	15.6543	0.123084	0.774436	0.873721	0.98801
C2CD5	46.6645	66.8042	2253.61	0.057987	0.170853	0.734311	0.963175
C2CD6	5.54822	7.66509	156.142	-0.229989	0.306796	0.453466	0.897528
C2orf15	7.52972	13.6203	217.047	0.284205	0.254773	0.264627	0.784583
C2orf16	0.759577	1.96541	24.5525	0.592296	0.544488	0.276682	0.795158
C2orf27A	39.0687	55.9159	1983.92	0.0825533	0.226151	0.715085	0.95986
C2orf42	27.8402	39.6619	907.127	-0.0710588	0.158282	0.653476	0.948924
C2orf49	40.3236	63.4631	1662.26	0.202291	0.226649	0.372109	0.859747
C2orf50	12.8303	13.4237	390.249	-0.665527	0.362516	0.0663793	0.448458
C2orf66	2.80713	6.15173	91.9695	0.570544	0.499437	0.253298	0.773712
C2orf68	32.0013	48.9976	1116.13	0.0820902	0.223715	0.713663	0.959441
C2orf69	30.7794	44.9489	1108.73	-0.0133821	0.16613	0.935798	0.992533
C2orf73	5.46565	8.78538	163.23	0.0676737	0.365385	0.853063	0.984882
C2orf74	43.5271	55.0904	1755.93	-0.294153	0.339376	0.386081	0.867432
C2orf76	43.1638	56.0338	1732.72	-0.159166	0.201976	0.430672	0.886161
C2orf80	3.91347	10.8294	318.064	1.12932	1.27811	0.376923	0.862749
C2orf81	22.1433	38.522	783.06	0.342097	0.222433	0.124053	0.605382
C2orf88	27.031	38.011	911.079	-0.110495	0.16375	0.499816	0.915211
C2orf92	13.0449	19.831	445.412	0.0350279	0.372211	0.925024	0.991821
C3	1.46962	2.33884	37.5318	-0.0448912	0.460673	0.922371	0.991225
C3AR1	0.643989	0.982704	16.4201	0.117516	0.694758	0.865681	0.987072
C3orf14	48.7616	77.9088	3189.36	0.340556	0.246471	0.167056	0.67734
C3orf18	7.33157	10.8097	182.441	-0.057866	0.280748	0.836702	0.981524
C3orf20	13.21	20.9906	401.89	0.0430108	0.224342	0.847962	0.983661
C3orf22	0.677015	1.41509	21.7624	0.2883	0.518453	0.578159	0.933122
C3orf33	27.4934	38.6203	877.408	-0.0966537	0.180648	0.592622	0.935524
C3orf35	19.1546	25.4717	592.513	-0.275629	0.182256	0.130453	0.616376
C3orf38	53.286	75.2948	2597.07	-0.034481	0.201924	0.864411	0.986911
C3orf49	2.04756	3.3805	51.2679	0.0758461	0.332653	0.819644	0.977499
C3orf52	6.60502	3.45912	135.33	-1.66389	0.549503	0.00246184	0.0587981
C3orf62	20.1123	27.2799	567.723	-0.188741	0.25381	0.457101	0.899238
C3orf70	13.5733	24.5086	553.801	0.319907	0.356202	0.36913	0.858991
C3orf80	0.528402	2.6533	30.8966	1.64792	0.756803	0.0294454	0.286643
C3orf84	2.79062	3.16431	61.9907	-0.449	0.508416	0.377163	0.863218
C4BPA	0.379789	0.884434	12.8358	0.66226	0.745257	0.3742	0.860674
C4orf17	0.957728	1.17925	22.6234	-0.36194	0.547132	0.508278	0.917451
C4orf19	7.3646	19.8899	444.706	1.34983	0.493417	0.00622497	0.105827
C4orf3	77.0806	92.8263	9406.41	-0.141443	0.161413	0.380878	0.865474
C4orf33	14.2338	23.5456	424.143	0.162149	0.244588	0.507364	0.917451
C4orf36	2.42734	4.87421	68.0463	0.366114	0.290404	0.207416	0.724969
C4orf45	10.8157	19.7131	378.988	0.376896	0.271298	0.164762	0.674432
C4orf46	18.0317	31.1517	598.46	0.192038	0.324689	0.554217	0.927989
C4orf47	27.5925	38.8561	1317.51	0.116143	0.46583	0.803109	0.975701
C4orf48	86.1129	96.1871	20011.5	0.0081059	0.221438	0.970799	0.996476
C4orf50	0.495376	0.923742	14.9372	0.47254	0.725993	0.515119	0.918805
C4orf51	3.23646	5.54245	84.6914	0.135007	0.429191	0.753094	0.965842
C5	13.0779	18.4355	405.793	-0.07695	0.234292	0.742582	0.964426
C5AR1	12.0046	12.3231	357.444	-0.613026	0.409923	0.134793	0.623668
C5AR2	0.396301	0.511006	8.62096	-0.258923	0.73657	0.725194	0.961851
C5orf15	63.3256	77.8498	3653.19	-0.363967	0.234603	0.120802	0.597884
C5orf17	0.726552	1.15959	66.219	-1.33602	0.531353	0.0119243	0.160717
C5orf22	33.9663	49.2531	1198.02	-0.0237951	0.139494	0.864553	0.986911
C5orf24	63.3917	83.4316	4355.71	-0.0136155	0.257579	0.957844	0.995593
C5orf34	11.4102	21.1478	467.048	0.3773	0.212486	0.0757916	0.479914
C5orf34-AS1	0.396301	0.805818	11.0538	0.41766	0.819256	0.610189	0.940328
C5orf38	6.12616	12.7162	260.323	0.4334	0.742737	0.559544	0.927989
C5orf46	0	1.17925	19.0343	7.48292	1.70611	1.15e-05	0.00246369
C5orf47	1.76684	3.24292	57.6785	0.139408	0.374703	0.709857	0.958626
C5orf49	30.1189	36.419	1616.64	-0.210379	0.309607	0.496818	0.913817
C5orf51	42.817	62.5983	1827.96	0.0781479	0.239824	0.744534	0.96448
C5orf64	1.43659	2.69261	58.2064	0.70043	0.511573	0.170946	0.681699
C5orf66	4.2107	7.48821	120.232	0.139205	0.350813	0.69151	0.955702
C5orf67	0	0.255503	2.51528	4.56614	2.01508	0.0234519	0.250676
C6	0.577939	1.04167	19.3811	0.160543	0.504757	0.750439	0.964975
C6orf118	21.8626	29.4222	836.638	-0.296195	0.277948	0.286583	0.804261
C6orf120	28.0713	45.1651	979.795	0.113474	0.250825	0.65098	0.948856
C6orf132	0.660502	1.47406	20.2034	0.604793	0.508993	0.234749	0.755678
C6orf136	21.3012	32.783	643.999	-0.0391838	0.186906	0.833945	0.981199
C6orf141	16.0337	9.96462	655.334	-1.59683	0.55213	0.00382643	0.0781074
C6orf163	4.19419	6.60377	102.401	-0.00255042	0.277825	0.992676	0.998925
C6orf201	1.50264	2.81053	40.0301	0.290394	0.459405	0.527316	0.921471
C6orf223	1.0568	1.10063	22.9212	-0.495119	0.796043	0.533958	0.923224
C6orf226	40.142	55.5621	1530.13	-0.128914	0.17084	0.450496	0.896293
C6orf47	22.8864	31.2697	637.087	-0.206385	0.201279	0.305188	0.81813
C6orf47-AS1	0.313738	0	3.71382	-5.54473	1.9266	0.00400221	0.0799729
C6orf52	21.648	34.3357	703.191	0.109463	0.165483	0.508304	0.917451
C6orf58	2.67503	5.58176	94.2842	0.507697	0.35286	0.150206	0.649689
C6orf62	63.3917	81.8789	3942.48	-0.0685241	0.172052	0.690427	0.955702
C6orf89	54.3923	72.445	2775.27	-0.185518	0.161328	0.250167	0.770082
C6orf99	3.25297	8.58884	122.367	0.797609	0.472384	0.0913199	0.526116
C7	0.330251	0.707547	12.7799	0.339682	0.845717	0.687941	0.955313
C7orf25	16.8758	28.8129	520.485	0.162514	0.273885	0.552936	0.927618
C7orf26	22.5727	35.3774	671.121	0.093715	0.179511	0.601631	0.937405
C7orf31	9.14795	18.5731	323.72	0.484817	0.329275	0.140919	0.634379
C7orf50	82.9425	96.2854	15780.8	-0.322971	0.195406	0.0983671	0.545629
C7orf57	7.2325	8.25472	225.521	-0.431789	0.426005	0.310784	0.823151
C7orf61	6.39036	9.49292	170.673	0.0126576	0.275264	0.963323	0.996285
C8orf31	3.58322	4.1077	83.9797	-0.342786	1.05622	0.745529	0.96448
C8orf33	59.0324	81.0338	3587.33	0.0241806	0.211227	0.90886	0.989597
C8orf34	7.3646	10.456	904.958	1.21863	0.834594	0.144251	0.63968
C8orf34-AS1	0.594452	1.63129	33.4289	1.24083	1.11731	0.266759	0.786644
C8orf37	22.1929	31.4662	679.881	-0.0512066	0.213873	0.810776	0.976652
C8orf37-AS1	11.9881	15.8215	548.399	-0.31039	0.327234	0.342862	0.84289
C8orf44	41.3639	57.9403	1641.23	-0.0779963	0.176397	0.658371	0.950166
C8orf48	11.3606	17.0401	299.725	-0.0648908	0.208291	0.75539	0.966307
C8orf58	14.3824	24.4104	440.999	0.153306	0.415844	0.71238	0.959229
C8orf76	46.3838	65.7233	1976.07	-0.016644	0.207368	0.936028	0.992533
C8orf82	37.1367	49.9607	1326.4	-0.223336	0.225453	0.321877	0.830148
C8orf86	3.1539	3.32154	80.3128	-0.723841	0.319211	0.0233541	0.249847
C8orf87	0.264201	0.334119	6.43925	-0.0953573	0.846946	0.910356	0.989778
C8orf88	16.1328	19.772	468.165	-0.35423	0.40042	0.376348	0.862514
C8orf89	0.957728	1.63129	27.3656	0.114504	0.431302	0.790636	0.973135
C9	1.61823	1.35613	35.8513	-0.970504	0.498174	0.0514001	0.392326
C9orf106	0.313738	0.43239	6.99843	-0.261365	1.27041	0.837	0.981524
C9orf116	46.2351	54.0881	2270.07	-0.336534	0.267427	0.208242	0.725995
C9orf131	0.346764	0.766509	9.48469	0.420198	0.782963	0.591491	0.935385
C9orf135	0.396301	1.47406	25.3042	1.76037	0.868467	0.0426643	0.354404
C9orf139	0.610964	0.96305	14.2682	0.0349174	0.669196	0.958387	0.995704
C9orf147	24.5707	41.4898	1070.88	0.448016	0.249147	0.0721458	0.467082
C9orf152	0.924703	1.08097	20.1589	-0.448534	0.477238	0.347292	0.845543
C9orf153	12.2358	16.8829	432.404	-0.0973299	0.288339	0.735699	0.96356
C9orf16	80.6143	92.7869	11914.2	-0.613788	0.259899	0.0181943	0.211794
C9orf163	0.643989	1.57233	19.0894	0.602749	0.74856	0.420698	0.879894
C9orf24	22.424	33.6871	968.25	0.127502	0.293816	0.664324	0.950997
C9orf40	26.7834	43.4355	1136.2	0.269382	0.314276	0.391362	0.870164
C9orf43	2.06407	4.7956	62.0429	0.497874	0.399495	0.21267	0.732565
C9orf50	4.12814	3.77358	84.2911	-0.799951	0.378823	0.0347142	0.314893
C9orf57	0.429326	1.08097	13.8242	0.613805	0.61094	0.315046	0.825568
C9orf64	2.95575	3.63601	70.1964	-0.524172	0.838699	0.531983	0.922054
C9orf72	37.2028	61.3797	1768.72	0.421488	0.272932	0.122516	0.602265
C9orf78	64.5806	85.4167	4131.8	-0.0497965	0.144564	0.7305	0.96317
C9orf85	52.0476	70.8726	2749.77	-0.010607	0.121284	0.93031	0.99184
C9orf92	2.31176	3.14465	62.303	-0.213647	0.452304	0.636675	0.945191
CA1	4.52444	6.34827	126.961	-0.216209	0.245462	0.378413	0.864226
CA10	1.00727	4.46148	177.657	2.45726	0.746678	0.000998602	0.0344587
CA11	14.9769	26.4937	484.268	0.280742	0.225699	0.213544	0.73291
CA12	41.43	42.9245	6331.03	-1.1234	0.500615	0.0248296	0.259767
CA13	11.0799	15.3498	345.463	-0.0469428	0.190869	0.805726	0.976199
CA14	27.0476	49.9607	1808.22	0.792404	0.424123	0.061715	0.433021
CA2	9.36262	20.5582	718.332	1.02015	0.702516	0.146462	0.64369
CA3	7.16645	9.8467	287.316	-0.0785049	0.186369	0.673584	0.953642
CA3-AS1	2.52642	5.83726	83.2673	0.677356	0.631646	0.283556	0.801726
CA4	0.84214	1.1989	21.1799	-0.0154086	0.620806	0.980198	0.996824
CA5A	0.462351	0.923742	12.3666	0.180672	0.662101	0.784948	0.972845
CA5B	45.4095	65.3892	2157.15	0.0196427	0.127822	0.877869	0.988187
CA8	6.80317	17.7673	618.333	0.856195	0.621073	0.168026	0.678482
CA9	0.412814	1.02201	12.669	0.563794	0.750909	0.452763	0.897426
CAAP1	52.8402	73.8208	2854.73	-0.0191599	0.136772	0.888592	0.988187
CAB39	61.6083	82.2524	4184.85	0.012985	0.120008	0.913836	0.990497
CAB39L	33.0251	51.6509	1471.69	0.15668	0.174511	0.369278	0.859119
CABCOCO1	20.9379	18.8876	749.065	-0.788594	0.327975	0.0161974	0.196878
CABIN1	53.4511	76.1989	2876.44	0.0697993	0.227757	0.759252	0.966507
CABLES1	14.9108	19.8506	674.472	-0.180468	0.317851	0.570188	0.93145
CABLES2	8.37186	14.0723	226.8	0.123524	0.225959	0.584607	0.935364
CABP1	1.70079	7.62579	92.625	1.70919	0.412796	3.47e-05	0.0046816
CABP2	0.0495376	0	0.607842	-2.92918	3.93981	0.45719	0.89934
CABP4	1.42008	2.49607	36.7625	0.081902	0.47228	0.862323	0.98686
CABP7	0.181638	0.825472	10.5458	2.01897	1.16984	0.0843728	0.506772
CABYR	13.6394	24.1549	438.476	0.219405	0.217706	0.313549	0.824462
CACFD1	21.5819	31.8789	618.853	-0.005997	0.214002	0.977644	0.996613
CACHD1	61.7239	74.4497	8385.08	-0.193902	0.29618	0.512677	0.918358
CACNA1A	6.01057	21.5802	533.116	1.99245	0.597583	0.000855488	0.0311027
CACNA1B	9.95707	27.1619	1495.81	1.95896	0.674254	0.00366808	0.0760725
CACNA1C	30.6308	43.298	2121.16	-0.0151153	0.443337	0.972802	0.996582
CACNA1C-AS1	0.346764	0.727201	9.54769	0.403235	0.813486	0.620114	0.941425
CACNA1C-AS2	0.495376	1.12028	14.5618	0.596998	0.654302	0.361548	0.853397
CACNA1D	24.5211	33.4709	1315.96	-0.0649861	0.350759	0.853015	0.984882
CACNA1E	8.07464	19.6541	684.007	0.807054	0.493005	0.101628	0.555151
CACNA1G	0.957728	4.44182	50.1156	1.7169	0.570145	0.00260096	0.0607418
CACNA1H	4.68956	8.29403	124.146	0.121446	0.453037	0.788645	0.973069
CACNA1I	0.198151	0.786164	8.23348	1.18348	1.04422	0.257062	0.776694
CACNA1S	0.0660502	0.117925	1.68866	0.308452	1.95018	0.874326	0.98801
CACNA2D1	50.2147	60.2201	6012.76	0.178089	0.287882	0.536168	0.924136
CACNA2D1-AS1	0.858653	1.6706	25.7427	0.352661	0.49767	0.478558	0.906868
CACNA2D2	11.2285	19.1824	327.992	0.10577	0.187183	0.57203	0.93145
CACNA2D3	5.99406	10.7704	489.94	1.17463	0.500452	0.0189185	0.216971
CACNA2D3-AS1	0	0.275157	2.24257	4.40287	2.72281	0.105871	0.564742
CACNA2D4	0.313738	1.00236	15.3611	0.954251	0.693918	0.169081	0.679024
CACNB1	8.2893	13.0307	213.527	0.0483813	0.261118	0.853005	0.984882
CACNB2	38.8375	54.147	7494.89	0.240304	0.447751	0.591481	0.935385
CACNB3	11.5918	21.3247	354.471	0.214782	0.283241	0.448271	0.895313
CACNB4	18.6757	40.8215	1838.49	0.85584	0.20182	2.23e-05	0.00371076
CACNG1	0.858653	2.35849	28.6198	0.971969	0.932537	0.29728	0.812267
CACNG3	0.363276	1.17925	18.0162	1.68558	0.784315	0.0316257	0.29946
CACNG4	14.1843	38.1879	966.351	1.0337	0.598066	0.0839154	0.505133
CACNG6	0.627477	1.29717	18.1999	0.522447	0.528609	0.322985	0.831265
CACNG7	36.7074	56.8003	1682.66	0.152078	0.213188	0.475629	0.905384
CACNG8	46.4498	56.9379	2728.08	-0.302771	0.36045	0.400919	0.87276
CACTIN	12.0707	19.5362	319.933	0.0473537	0.207962	0.819876	0.977499
CACUL1	67.8336	90.7822	5782.5	0.0271131	0.130536	0.835458	0.981431
CACYBP	72.5561	91.8436	7029.82	-0.0995748	0.214865	0.643057	0.947132
CAD	30.8785	42.9049	1064.41	-0.149587	0.267465	0.575973	0.933094
CADM1	74.1083	88.2862	16104.2	-0.0180251	0.261379	0.94502	0.993565
CADM2	40.5383	52.3978	14854.9	0.651387	0.549382	0.235752	0.756309
CADM2-AS1	0.97424	3.16431	40.4584	1.26344	0.645053	0.0501526	0.387233
CADM2-AS2	1.27147	3.16431	47.8642	0.942259	0.724613	0.193477	0.709534
CADM3	14.0192	29.0291	647.728	0.411912	0.61124	0.500378	0.915211
CADM3-AS1	0.165125	0.86478	7.99932	1.68779	0.9144	0.0649228	0.443831
CADM4	44.2701	65.684	2149.6	-0.0124022	0.313785	0.968472	0.996448
CADPS	50.2807	80.169	14055.7	0.870697	0.425133	0.0405543	0.344241
CADPS2	57.3481	48.3097	10056.9	-1.74708	0.55732	0.0017198	0.0476662
CAGE1	0.957728	2.69261	33.3532	0.87473	0.619314	0.157827	0.661318
CAHM	12.2028	21.9536	374.528	0.336763	0.359744	0.349212	0.846905
CALB1	42.1896	27.4764	7854.16	-1.80133	0.623615	0.00387039	0.0785491
CALB2	1.30449	3.02673	91.6941	0.940383	0.664525	0.157033	0.659619
CALCA	3.5502	5.12972	273.579	0.268963	0.691189	0.69718	0.956208
CALCB	12.8633	21.9536	1801.75	0.376952	0.624939	0.546388	0.926819
CALCOCO1	35.8818	50.452	1297.7	-0.149638	0.168186	0.373615	0.860139
CALCOCO2	53.7814	68.9269	2636.51	-0.162809	0.194743	0.403143	0.87276
CALCR	0.478864	0.589623	21.4039	0.780167	0.687627	0.256552	0.776575
CALCRL	25.3798	30.6997	2343.66	-0.489596	0.306741	0.110462	0.577335
CALD1	86.6083	91.4112	39149.3	-0.590044	0.419876	0.159937	0.665601
CALHM2	1.12285	1.76887	26.7207	-0.138625	0.506488	0.784317	0.972806
CALHM4	0	0.373428	3.54737	5.06401	1.96353	0.00990791	0.142327
CALHM5	0	0.353774	2.91898	4.77435	1.80429	0.00814238	0.12625
CALHM6	0.990753	5.01179	58.7168	1.8194	0.722902	0.0118425	0.160224
CALM1	93.1143	98.6635	52454.1	-0.373654	0.191684	0.0512573	0.392011
CALM2	94.2041	99.3318	52367.8	0.0620499	0.222956	0.780778	0.971673
CALM3	76.6347	95.4992	9864.68	0.200518	0.227587	0.378283	0.864226
CALML4	11.1955	19.1824	343.728	0.289557	0.27237	0.287736	0.805056
CALN1	9.94055	15.6643	517.759	0.19582	0.2739	0.47465	0.905384
CALR	88.7219	95.9119	26391.3	-0.51453	0.185294	0.00548919	0.0979455
CALR3	0	1.13994	22.0595	7.69755	1.51315	3.64e-07	0.000186629
CALU	78.3355	93.18	13035.5	-0.185866	0.123299	0.131697	0.618768
CALY	5.44914	12.7752	299.244	1.22794	0.688109	0.0743394	0.474624
CAMK1	36.1129	42.0204	1285.99	-0.458008	0.212673	0.0312735	0.297842
CAMK1D	37.6982	60.8884	3604.31	0.386273	0.189876	0.0419169	0.350841
CAMK1G	1.5852	5.60142	64.601	1.19442	0.420203	0.0044763	0.0859603
CAMK2A	8.2893	16.4308	426.759	0.593541	0.68695	0.387575	0.868081
CAMK2B	14.7292	16.9615	419.38	-0.498014	0.235103	0.0341511	0.312125
CAMK2D	82.4472	93.3373	22700	-0.285633	0.189354	0.131438	0.61848
CAMK2G	35.3203	55.9355	1613.55	0.247973	0.202715	0.221233	0.741433
CAMK2N1	20.459	42.2563	2581.99	0.471739	0.634698	0.45733	0.899529
CAMK2N2	14.6962	28.8522	613.005	0.518616	0.303103	0.0870776	0.514488
CAMK4	18.7087	29.5008	1242.89	0.263953	0.271508	0.330964	0.835809
CAMKK1	7.51321	8.98192	193.191	-0.519719	0.395493	0.188811	0.703932
CAMKK2	25.3468	39.7013	842.542	0.0741562	0.193931	0.702177	0.957507
CAMKMT	64.2668	81.8396	7587.05	0.0747551	0.151378	0.621425	0.942066
CAMKV	2.44386	5.40487	74.5484	0.501955	0.533884	0.347117	0.845487
CAMLG	71.5819	93.6714	7640.93	0.222501	0.191038	0.244143	0.764251
CAMSAP1	49.0753	71.7178	2456.82	0.18251	0.182045	0.316077	0.826687
CAMSAP2	72.6882	91.0377	8224.95	-0.0238555	0.169803	0.888273	0.988187
CAMSAP3	11.5753	18.8876	313.204	0.0663155	0.166167	0.689828	0.955702
CAMTA1	82.6618	96.9929	16581.3	-0.0794414	0.205325	0.698826	0.956537
CAMTA1-AS2	0.346764	0.727201	9.5516	0.377277	0.767368	0.622966	0.942066
CAMTA1-DT	3.59974	6.32862	98.8054	0.175997	0.333485	0.597672	0.936308
CAMTA1-IT1	0.627477	1.06132	15.0382	0.112799	0.624096	0.856572	0.985579
CAMTA2	19.7655	28.577	630.438	-0.105001	0.260044	0.686374	0.955095
CAND1	69.8976	87.9914	5054.89	-0.156067	0.126397	0.216928	0.736129
CAND2	18.2464	29.7759	576.332	0.0696685	0.144564	0.629862	0.943287
CANT1	28.0548	41.3719	889.254	-0.0103247	0.170204	0.95163	0.99464
CANX	90.2576	97.8381	28606.6	-0.215873	0.188846	0.252989	0.77296
CAP1	72.8038	92.9442	8122.9	-0.23499	0.152508	0.123357	0.604832
CAP2	66.0832	76.533	6967.74	-0.590269	0.188344	0.00172441	0.0476662
CAPG	11.1625	13.9151	427.808	-0.208085	0.370985	0.574867	0.932611
CAPN1	38.3091	49.941	1369.22	-0.15496	0.281816	0.582413	0.934979
CAPN10	25.8421	36.7925	761.1	-0.108463	0.232394	0.6407	0.945667
CAPN10-DT	6.25826	11.8121	191.052	0.299981	0.526052	0.568508	0.931123
CAPN11	0.495376	0.943396	13.8072	0.376764	0.642723	0.557741	0.927989
CAPN12	10.4524	7.56682	256.501	-1.24875	0.426779	0.00343354	0.0729272
CAPN13	0	0.176887	1.30135	3.6101	2.30347	0.117058	0.590152
CAPN14	2.59247	4.69733	83.5224	0.189442	0.386785	0.624285	0.942066
CAPN15	16.8923	23.467	449.921	-0.173643	0.209317	0.406782	0.87425
CAPN2	63.2431	78.8719	4579.84	-0.206571	0.221935	0.351973	0.848929
CAPN3	8.23976	12.8145	288.692	0.108466	0.382417	0.776691	0.970621
CAPN5	12.5	21.423	374.586	0.0834936	0.260592	0.748666	0.96448
CAPN6	1.23844	3.34119	115.242	1.68464	0.360303	2.93e-06	0.000950164
CAPN7	61.6579	82.3506	3950.77	-0.0808569	0.134769	0.548528	0.927105
CAPN9	0.924703	1.74921	30.2574	0.139637	1.17846	0.905679	0.988999
CAPNS1	72.1764	87.2642	6560.25	-0.448148	0.211933	0.0344662	0.313581
CAPRIN1	75.8091	94.4575	7963.85	-0.0197777	0.143031	0.890023	0.988187
CAPRIN2	37.0376	46.2068	1316.38	-0.29208	0.169621	0.0850777	0.508384
CAPS	15.7199	12.4607	484.057	-0.901482	0.456359	0.0482252	0.378656
CAPS2	32.1169	33.7461	1412.43	-0.520664	0.378471	0.168914	0.678964
CAPS2-AS1	0.396301	0.786164	11.1808	0.508492	0.848672	0.549065	0.92712
CAPSL	10.6176	12.4214	419.585	-0.250549	0.292207	0.391205	0.870118
CAPZA1	73.8441	92.0401	6803.67	-0.209365	0.169803	0.217579	0.736989
CAPZA2	79.0786	94.32	9045.17	-0.220701	0.170889	0.196537	0.713008
CAPZB	77.642	95.0865	10275.5	-0.177149	0.164269	0.280852	0.799608
CARD10	3.08785	4.34355	78.894	-0.193844	0.479785	0.686197	0.955095
CARD11	0.478864	1.33648	16.631	0.929642	0.536955	0.0833943	0.504089
CARD14	3.26948	4.97248	77.2931	-0.0578559	0.281095	0.836929	0.981524
CARD18	0.875165	1.70991	40.7541	-0.0487592	0.37812	0.897396	0.988187
CARD19	44.4848	54.1077	1856.55	-0.193027	0.287823	0.502447	0.915563
CARD6	0.743065	0.53066	13.4037	-1.21657	0.670804	0.0697397	0.459301
CARD8	38.788	55.8373	1544.42	0.015256	0.14772	0.917743	0.991042
CARD8-AS1	3.21995	3.83255	73.7042	-0.350272	0.379256	0.355707	0.85136
CARD9	1.10634	2.27987	30.3809	0.348315	0.478068	0.466254	0.902767
CARF	34.0984	48.8994	1346.52	-0.000779683	0.154409	0.995971	0.999041
CARHSP1	63.3917	82.5865	4503.93	-0.16199	0.166018	0.329196	0.834858
CARM1	36.9221	55.5425	1363.15	0.173282	0.208004	0.404803	0.873263
CARMIL1	18.8573	40.8412	1870.04	0.925219	0.506888	0.0679568	0.453906
CARMIL2	4.70608	7.05582	128.88	-0.091515	0.395147	0.816851	0.977168
CARMIL3	2.54293	7.95991	92.6888	1.01401	0.421775	0.0162106	0.196941
CARMN	1.321	0.786164	37.5242	-1.67829	0.479746	0.000468235	0.0221853
CARNMT1	32.2325	48.5849	1257.86	0.0421616	0.154037	0.784306	0.972806
CARNMT1-AS1	7.7609	17.0597	268.305	0.548772	0.212848	0.00993067	0.142417
CARNS1	0.511889	0.825472	12.7625	-0.0337465	0.610083	0.955888	0.995528
CARS1	55.5482	75.0197	4142.34	-0.0492246	0.270005	0.85534	0.985556
CARS1-AS1	0.677015	1.21855	17.2902	0.141114	0.552043	0.798243	0.974851
CARS2	58.504	77.7319	3120.61	-0.231202	0.135466	0.0878734	0.51601
CASC11	0.924703	0.96305	19.9893	-0.655968	0.521213	0.208196	0.725995
CASC15	66.0997	80.8962	23292.3	0.694759	0.396908	0.080045	0.494083
CASC16	0.495376	0.727201	13.2765	0.0355889	0.743507	0.961823	0.996285
CASC17	2.70806	5.22799	137.297	0.750816	0.443595	0.090537	0.523381
CASC18	0	0.294811	2.77244	4.70805	1.88654	0.0125745	0.166296
CASC19	4.32629	5.58176	130.112	-0.101477	0.277998	0.715089	0.95986
CASC2	36.8395	45.8333	2103.02	-0.125483	0.222999	0.573633	0.932004
CASC3	49.9009	70.283	2281.94	-0.00058248	0.157736	0.997054	0.999144
CASC6	0.511889	1.00236	16.1932	0.350549	0.708458	0.620737	0.941732
CASC8	5.6638	4.3239	153.313	-1.17411	0.580211	0.0430124	0.356277
CASC9	52.3448	67.8459	7611.47	0.209159	0.253214	0.408794	0.874826
CASD1	65.3236	81.5448	4787.86	-0.261468	0.18684	0.161687	0.66966
CASK	74.5046	92.8852	11664.8	0.0950724	0.155292	0.540395	0.924665
CASKIN1	13.4577	21.0888	371.832	0.0318622	0.235422	0.892342	0.988187
CASKIN2	9.56077	15.8215	252.641	0.0817812	0.201783	0.685262	0.955095
CASP10	0.594452	0.550314	11.286	-0.66342	0.984311	0.500315	0.915211
CASP2	30.3666	44.3003	982.668	-0.0533946	0.171884	0.756071	0.966307
CASP3	49.7358	68.6124	2376.63	-0.0473788	0.177059	0.789017	0.973069
CASP4	2.13012	1.33648	58.0853	-1.22956	0.943938	0.192717	0.708713
CASP5	1.56869	2.12264	51.9398	0.0768112	0.964499	0.936525	0.992533
CASP6	46.9947	60.3577	2180.72	-0.298441	0.311628	0.338222	0.839728
CASP7	25.4293	32.4489	830.645	-0.0617611	0.325699	0.849602	0.984319
CASP8	12.0872	14.5244	316.989	-0.275339	0.384258	0.473653	0.904739
CASP8AP2	47.9194	69.1431	2444.37	0.0499154	0.140265	0.721941	0.960961
CASP9	18.9234	28.695	553.393	-0.0679193	0.15782	0.666934	0.951573
CASQ1	3.69881	6.36792	107.471	0.228131	0.534145	0.66931	0.952815
CASQ2	0.379789	1.04167	13.7086	0.874799	0.827667	0.290537	0.806314
CASS4	3.33554	4.24528	85.6136	-0.25483	0.27351	0.35149	0.848276
CAST	67.751	81.9575	7023.76	-0.129885	0.21074	0.537678	0.92426
CASTOR1	15.8355	20.1061	428.807	-0.271285	0.237679	0.253708	0.773908
CASTOR2	25	40.3695	865.607	0.153718	0.263206	0.559205	0.927989
CASZ1	17.8005	27.7712	743.633	0.285985	0.170032	0.0925777	0.529202
CAT	56.9188	67.9835	2890.64	-0.447791	0.190833	0.0189504	0.217062
CATIP	3.286	4.67767	91.7587	-0.0941539	0.434298	0.828368	0.979616
CATIP-AS2	0.84214	1.23821	19.917	-0.0813594	0.533308	0.878748	0.988187
CATSPER2	30.928	44.3003	1175.24	-0.047905	0.286604	0.867254	0.98719
CATSPER3	0.990753	1.53302	23.6597	-0.0269491	0.500092	0.957024	0.995593
CATSPERB	17.6189	12.6965	640.272	-1.0473	0.504387	0.0378596	0.331009
CATSPERD	1.79987	3.43947	53.3842	0.238066	0.359625	0.507981	0.917451
CATSPERE	17.5363	24.9607	829.306	0.00895593	0.189523	0.96231	0.996285
CATSPERG	24.5542	38.2075	923.759	0.14386	0.183992	0.434284	0.887369
CATSPERZ	1.04029	1.37579	24.468	-0.276664	0.889786	0.755851	0.966307
CAV1	24.3725	24.3907	2590.67	-0.438437	0.338434	0.195153	0.711574
CAV2	21.004	19.0841	849.569	-0.548309	0.335203	0.101892	0.555769
CAV3	8.07464	9.86635	221.942	-0.279665	0.445148	0.529839	0.921614
CAVIN1	33.9003	30.0511	1956.52	-0.655467	0.446216	0.141848	0.635875
CAVIN2	3.0218	4.54009	225.497	-0.571405	0.391218	0.144131	0.639377
CAVIN2-AS1	2.09709	3.34119	77.1609	-0.307925	0.428209	0.47208	0.904463
CAVIN3	4.64003	6.87893	293.086	-0.237913	0.539757	0.659373	0.950294
CAVIN4	12.7972	28.3412	522.377	0.719404	0.338124	0.0333677	0.308907
CBARP	23.3818	30.9945	693.182	-0.228474	0.267941	0.393824	0.871202
CBFA2T2	64.9108	85.8097	6155.58	0.200929	0.185529	0.278807	0.797539
CBFA2T3	5.23448	8.41195	140.144	0.0749796	0.259106	0.772292	0.969307
CBFB	56.3078	72.445	3434.29	-0.196501	0.196288	0.316786	0.827577
CBL	57.0509	75.6289	3679.75	0.0617115	0.206129	0.764648	0.968059
CBLB	61.5258	85.1415	6677.94	0.285886	0.167014	0.0869421	0.514488
CBLIF	0.346764	0.687893	9.04185	0.311054	0.677429	0.646113	0.947724
CBLL1	34.7919	52.3781	1200.02	0.0886313	0.144258	0.538953	0.924306
CBLN1	0.875165	3.73428	54.0129	1.82895	0.431824	2.28e-05	0.00372961
CBLN2	3.84742	5.89623	152.234	0.114723	0.349904	0.743011	0.96448
CBLN3	1.48613	1.96541	32.8921	-0.266915	0.533512	0.616865	0.941208
CBR1	65.175	77.3781	5024.9	-0.341523	0.227138	0.132687	0.620839
CBR3	14.1678	12.2838	400.253	-0.932777	0.443556	0.0354698	0.318205
CBR3-AS1	12.5991	11.93	365.079	-0.885313	0.458399	0.0534443	0.401574
CBR4	69.2536	86.4976	5763.98	-0.0716643	0.131583	0.586008	0.935364
CBS	2.64201	4.22563	64.6669	0.055737	0.527031	0.915775	0.990817
CBSL	0	0.412736	3.19997	4.90173	1.85482	0.00822467	0.12694
CBWD1	36.2616	53.184	1327.45	-0.0124882	0.217726	0.95426	0.995115
CBWD2	44.8976	61.3797	1814.17	-0.13548	0.2348	0.563937	0.92893
CBWD3	15.2081	22.0912	399.466	-0.123034	0.217431	0.571493	0.93145
CBWD5	32.1169	42.6297	1029.43	-0.259834	0.208754	0.213247	0.732845
CBWD6	10.4359	15.684	274.581	-0.0133469	0.252099	0.957777	0.995593
CBX1	74.1083	93.5731	8372.07	0.206093	0.196444	0.294123	0.809822
CBX2	17.9987	32.0165	588.357	0.334207	0.261288	0.200871	0.7188
CBX3	78.4511	95.6761	11078.3	0.0508116	0.140006	0.71666	0.959982
CBX4	34.6598	54.5794	1674.66	0.112371	0.296782	0.704962	0.958349
CBX5	82.1664	95.6368	13504.4	0.0629846	0.168686	0.708863	0.958626
CBX6	59.2966	71.8553	3266.11	-0.582707	0.295725	0.0487885	0.380566
CBX7	8.2893	11.8121	210.413	-0.161107	0.329737	0.625131	0.942066
CBX8	14.4485	23.7814	409.866	0.0991404	0.24856	0.689997	0.955702
CBY1	59.2635	76.5527	3090.56	-0.178875	0.152343	0.240331	0.760916
CBY3	1.43659	2.6533	36.0148	0.166289	0.573691	0.771925	0.969291
CC2D1A	28.3355	39.7209	887.123	-0.117667	0.159214	0.459878	0.900459
CC2D1B	19.8481	27.044	547.947	-0.237349	0.182847	0.194262	0.710334
CC2D2A	61.1955	79.3829	4022.84	-0.0192253	0.172147	0.911077	0.989796
CC2D2B	3.63276	11.4583	264.614	1.36104	0.368148	0.000218159	0.0145119
CCAR1	71.2682	91.4701	7265.95	0.0747619	0.198896	0.707003	0.958626
CCAR2	29.2437	43.2193	902.951	-0.103099	0.173257	0.551803	0.92733
CCBE1	1.61823	3.30189	117.337	1.13591	0.814453	0.163108	0.671565
CCDC102A	20.5746	28.1643	587.094	-0.120467	0.323339	0.709467	0.958626
CCDC102B	39.9273	53.2036	3011.24	-0.437381	0.254599	0.0858105	0.510923
CCDC106	39.6466	50.3145	1378.86	-0.32571	0.235549	0.166736	0.676841
CCDC107	54.9207	75.0786	2915.53	-0.0619618	0.130745	0.635561	0.945141
CCDC110	3.89696	5.54245	101.133	-0.216272	0.535927	0.686545	0.955095
CCDC112	56.8362	81.2107	3999.99	0.317476	0.251626	0.207059	0.724853
CCDC113	32.0509	47.6219	1252.25	0.067434	0.228089	0.767499	0.968369
CCDC114	0.495376	0.982704	13.3527	0.352928	0.730137	0.628831	0.943133
CCDC115	42.9491	65.684	1864.55	0.0727535	0.216614	0.736971	0.963723
CCDC117	18.9564	30.8373	564.367	0.144719	0.240695	0.547668	0.926819
CCDC12	64.2338	86.3011	3898.23	-0.0820929	0.138802	0.554228	0.927989
CCDC120	11.0469	16.2146	280.641	-0.118816	0.185335	0.521467	0.920115
CCDC121	16.6612	23.8011	463.924	-0.0872239	0.210099	0.678027	0.954101
CCDC122	21.1856	38.6989	1064.32	0.432434	0.298124	0.146914	0.64428
CCDC124	66.1493	84.6895	4447.99	-0.272431	0.190416	0.152512	0.653032
CCDC125	27.0145	43.0621	1165.23	0.218203	0.22634	0.33502	0.837465
CCDC126	30.1684	48.7028	1247.84	0.214207	0.235397	0.362831	0.854678
CCDC127	41.7768	58.2744	1534.86	-0.0862347	0.13376	0.519123	0.91942
CCDC13	14.531	19.0448	400.337	-0.200594	0.166763	0.229026	0.750484
CCDC130	53.253	71.5998	2506.43	-0.117849	0.162539	0.46842	0.902767
CCDC134	18.5766	28.8522	582.398	-0.0196932	0.196704	0.920252	0.991225
CCDC136	25.0661	46.6785	1104.17	0.550257	0.269254	0.0409899	0.346096
CCDC137	40.8851	59.7681	1732.75	0.036341	0.120814	0.763566	0.967736
CCDC138	49.0918	71.2854	3494.88	0.297623	0.23051	0.196652	0.713008
CCDC13-AS1	0.792602	0.96305	18.8509	-0.107512	0.545518	0.843762	0.98187
CCDC14	64.1843	82.4489	5228.26	-0.178765	0.153448	0.244022	0.764251
CCDC141	2.04756	1.49371	54.7875	-1.11457	0.901284	0.216217	0.73549
CCDC142	11.3111	18.2783	305.892	-0.0162399	0.253987	0.949018	0.993697
CCDC144A	9.97358	20.9709	335.522	0.504932	0.286402	0.0778976	0.487365
CCDC144NL-AS1	79.7391	93.7893	20165.3	-0.0388279	0.287321	0.892503	0.988187
CCDC146	57.3646	64.1116	6279.69	-0.651554	0.396696	0.100496	0.551331
CCDC148	35.0231	45.0865	1909.74	0.0125748	0.195611	0.948743	0.993697
CCDC148-AS1	2.72457	4.02909	69.5141	-0.1389	0.332965	0.676561	0.954101
CCDC149	37.3349	44.2217	1438.31	-0.562489	0.324883	0.0833879	0.504089
CCDC15	10.3534	20.6761	400.635	0.556362	0.343478	0.105278	0.563608
CCDC150	10.8653	19.0055	493.151	0.493791	0.230061	0.0318455	0.300507
CCDC151	5.6638	10.5542	169.734	0.367947	0.438719	0.401647	0.87276
CCDC153	4.59049	7.54717	124.622	0.0857681	0.278779	0.758343	0.966315
CCDC154	6.15918	7.78302	144.046	-0.353494	0.343057	0.302811	0.816176
CCDC157	25.4293	36.8121	809.656	-0.108799	0.184598	0.555602	0.927989
CCDC158	0.313738	0.884434	10.6322	0.921381	0.697198	0.186319	0.701952
CCDC159	21.7801	26.9458	609.59	-0.310923	0.183767	0.0906573	0.523954
CCDC15-DT	6.39036	11.93	192.026	0.296695	0.329419	0.36777	0.857281
CCDC160	12.3018	19.3789	420.548	-0.0148861	0.559485	0.978773	0.996613
CCDC163	2.04756	3.75393	54.9673	0.245751	0.456085	0.590006	0.935385
CCDC167	71.3012	86.0456	7030.77	-0.301848	0.244956	0.217854	0.737427
CCDC168	1.15588	1.80818	39.4855	-0.0150282	0.490642	0.975565	0.996613
CCDC169	25.3468	34.2964	882.981	-0.104084	0.201434	0.605356	0.939106
CCDC17	0.511889	0.746855	11.572	-0.15792	0.612771	0.796627	0.974374
CCDC170	21.6975	23.7225	900.837	-0.41713	0.289589	0.149749	0.648761
CCDC171	44.5674	67.2956	3056.64	0.396002	0.149375	0.00802373	0.124882
CCDC173	34.891	50.1376	1640.71	-0.0407555	0.225018	0.856272	0.985556
CCDC174	47.4901	71.1281	2234	0.145787	0.178651	0.414476	0.877468
CCDC175	18.5271	18.2783	709.726	-0.938522	0.393471	0.0170681	0.203446
CCDC177	2.80713	7.01651	87.9405	0.653938	0.455037	0.150687	0.649817
CCDC178	4.16116	7.07547	233.049	0.420869	0.483671	0.384216	0.86656
CCDC179	0.214663	0.452044	5.75959	0.413061	0.884047	0.640329	0.945667
CCDC18	28.7483	43.8286	1824.06	0.222347	0.205233	0.278637	0.797539
CCDC180	17.1731	31.4072	597.176	0.241955	0.189129	0.200788	0.7188
CCDC181	34.2966	55.4049	1427.24	0.220139	0.187736	0.240957	0.761503
CCDC183	7.13342	12.1462	194.008	0.114376	0.320073	0.720835	0.960833
CCDC183-AS1	1.04029	2.53538	30.6316	0.626525	0.473715	0.185976	0.70186
CCDC184	17.1235	30.0904	614.168	0.213226	0.301874	0.479978	0.907563
CCDC186	48.3983	66.4898	2521.36	0.110385	0.234889	0.638395	0.945207
CCDC187	0.297226	0.668239	8.4372	0.492433	0.820511	0.548404	0.927105
CCDC189	18.3785	26.1792	526.665	-0.142001	0.218074	0.514941	0.918805
CCDC18-AS1	63.8375	84.4536	6018.88	0.0166914	0.235438	0.943481	0.993007
CCDC190	4.44188	3.10535	106.001	-1.27905	0.388046	0.000980279	0.0341132
CCDC191	49.6863	68.7303	2805.64	0.0173471	0.144757	0.904613	0.988999
CCDC192	4.06209	6.34827	135.491	0.234512	0.31677	0.459103	0.900444
CCDC194	0.264201	0	3.21427	-5.33218	1.94924	0.00622813	0.105827
CCDC196	3.92999	7.99921	119.881	0.397313	0.361103	0.271212	0.790717
CCDC198	2.6255	4.91352	90.3713	0.330783	0.369861	0.371138	0.859558
CCDC200	2.39432	5.66038	75.8167	0.661468	0.499764	0.185649	0.701165
CCDC22	23.4808	30.7783	633.527	-0.286876	0.202367	0.156308	0.65786
CCDC24	23.8771	32.9796	742.439	-0.0235483	0.241185	0.922221	0.991225
CCDC25	61.1625	81.9182	3751.55	-0.0961226	0.157719	0.542223	0.925608
CCDC26	2.27873	4.04874	92.8087	0.345388	0.322074	0.283547	0.801726
CCDC27	0.462351	0.746855	12.2885	0.400665	0.768163	0.601957	0.937461
CCDC28A	27.3283	34.8074	827.101	-0.289288	0.261294	0.268235	0.787837
CCDC28A-AS1	5.6638	8.23506	161.774	-0.113387	0.341423	0.739812	0.964426
CCDC28B	55.8454	72.3467	2953.49	-0.205139	0.193611	0.289353	0.805667
CCDC3	13.5238	16.647	504.039	-0.376409	0.160282	0.018853	0.216473
CCDC30	59.924	76.7099	5103.89	-0.0815812	0.154468	0.597399	0.936274
CCDC32	39.2503	52.1619	1413.27	-0.174945	0.149984	0.243444	0.764241
CCDC33	10.4855	15.3105	421.927	-0.149309	0.464205	0.747722	0.96448
CCDC34	57.9921	70.6958	5343.81	-0.31384	0.220412	0.154482	0.654198
CCDC38	1.70079	3.89151	54.623	0.603209	0.442286	0.172617	0.684123
CCDC39	17.1235	22.4843	798.307	-0.234443	0.305455	0.442772	0.891854
CCDC39-AS1	0.643989	1.9261	22.2807	0.932237	0.508154	0.0665715	0.449121
CCDC40	46.6975	64.092	2481.98	-0.0858501	0.189093	0.649821	0.948533
CCDC43	49.389	70.7744	2273.8	-0.00890178	0.129004	0.944987	0.993565
CCDC47	71.648	90.2909	6435.98	-0.0869749	0.155939	0.577015	0.933122
CCDC50	56.9683	79.8742	3381.77	0.0930108	0.210455	0.658524	0.950166
CCDC51	27.1301	42.4528	909.54	0.0402362	0.155048	0.795244	0.974374
CCDC57	48.3322	66.706	2397.3	0.00880424	0.223087	0.968519	0.996448
CCDC58	37.4009	60.5149	1534.03	0.250775	0.184349	0.173725	0.685527
CCDC59	55.5647	78.9505	3411.15	0.0685645	0.200456	0.732318	0.96317
CCDC6	63.144	82.8027	4360.46	-0.0222814	0.167499	0.894174	0.988187
CCDC60	2.21268	2.94811	87.2474	-0.167448	0.305238	0.583293	0.935198
CCDC61	8.99934	14.2492	232.802	-0.0332123	0.256714	0.897061	0.988187
CCDC62	9.42867	14.7602	294.523	0.00410292	0.205964	0.984107	0.997148
CCDC63	0	0.628931	5.04311	5.56512	1.56278	0.000369391	0.0196143
CCDC65	42.9987	57.4096	1636.8	-0.151267	0.249308	0.544019	0.926679
CCDC66	68.9399	88.4827	4900.12	-0.0640273	0.116615	0.582971	0.934979
CCDC68	1.78336	0.825472	42.0345	-1.99376	0.891663	0.0253516	0.262878
CCDC69	0.990753	1.9261	27.1692	0.349711	0.436986	0.423548	0.882615
CCDC7	43.1803	61.0849	2996.62	0.232467	0.195759	0.235026	0.756108
CCDC71	15.4227	20.9316	396.158	-0.258498	0.245488	0.292344	0.807799
CCDC71L	32.3811	43.1997	1254.17	-0.237564	0.37194	0.523007	0.920519
CCDC73	2.70806	5.44418	82.0431	0.422213	0.429342	0.325412	0.832888
CCDC74A	23.8111	33.6085	856.777	-0.0819025	0.396596	0.83639	0.981524
CCDC74B	14.8778	17.8263	410.435	-0.354481	0.372358	0.341102	0.841585
CCDC77	26.7173	40.6643	1016.04	0.090586	0.189725	0.633034	0.944682
CCDC78	1.08983	1.57233	26.097	-0.231116	0.66189	0.726957	0.962221
CCDC8	26.5687	37.8145	869.495	-0.0686658	0.150231	0.647623	0.947774
CCDC80	17.2556	27.2013	1530.09	0.387612	0.626619	0.536195	0.924136
CCDC81	6.98481	10.967	262.526	-0.146842	0.670097	0.826545	0.979341
CCDC82	62.0046	83.6281	4114.42	0.0683534	0.195809	0.727028	0.962236
CCDC83	1.73382	2.20126	42.9535	-0.248118	0.373893	0.506941	0.917451
CCDC85A	4.78864	9.78774	341.624	0.576052	0.506906	0.255786	0.775955
CCDC85B	61.5918	72.4843	4309.15	-0.735915	0.316928	0.0202316	0.22582
CCDC85C	23.035	34.945	783.59	-0.0379117	0.26333	0.885524	0.988187
CCDC86	19.8646	28.125	635.893	-0.0887796	0.38848	0.819234	0.977327
CCDC87	0.544914	1.29717	15.6821	0.541827	0.609951	0.374373	0.860856
CCDC88A	73.9927	93.4748	10143.9	0.20797	0.20398	0.307938	0.819838
CCDC88B	3.05482	6.85928	91.1898	0.461367	0.587059	0.431928	0.886802
CCDC88C	24.1744	46.1281	1349.56	0.622594	0.291851	0.0329033	0.306261
CCDC89	0	1.12028	9.09344	6.41784	1.42456	6.63e-06	0.00161799
CCDC9	17.7015	29.8742	555.067	0.223887	0.396183	0.571998	0.93145
CCDC90B	70.1948	89.2492	5923.77	-0.0037952	0.236861	0.987216	0.998058
CCDC91	63.8871	82.6454	6896.37	0.012375	0.212236	0.953504	0.995115
CCDC92	49.2569	69.9489	2430.94	0.00616318	0.166123	0.970405	0.996476
CCDC93	45.9049	66.2736	2063.61	0.00690445	0.149261	0.963105	0.996285
CCDC96	12.2193	19.2414	338.244	0.0304359	0.267179	0.909305	0.989619
CCDC97	30.7299	43.0228	1000.2	-0.114757	0.190164	0.546201	0.926819
CCDC9B	5.54822	4.1077	108.043	-1.17739	0.359794	0.00106642	0.0356698
CCER2	2.01453	2.51572	44.3508	-0.308734	0.4417	0.484572	0.909373
CCHCR1	20.1948	26.081	556.927	-0.307463	0.267802	0.250928	0.770943
CCK	0.379789	0.766509	15.8176	0.867877	0.759923	0.25343	0.773862
CCKAR	0.165125	0.334119	5.1153	0.254341	0.939439	0.786594	0.972929
CCKBR	1.53567	5.0511	79.6237	1.31121	0.611151	0.0319154	0.300815
CCL18	7.41413	1.86714	1242.87	-3.5511	1.47105	0.0157789	0.193413
CCL2	22.4901	24.0763	4005.21	-0.767727	0.650162	0.237673	0.758171
CCL25	1.28798	2.67296	38.0132	0.408735	0.353013	0.246927	0.765949
CCL27	1.08983	1.86714	26.9311	0.0875524	0.465409	0.850783	0.984731
CCL28	0.677015	1.21855	18.1129	0.162191	0.60931	0.790094	0.973069
CCL3L3	0.313738	0.648585	8.33966	0.340256	0.935634	0.716109	0.959974
CCL5	0.77609	1.21855	23.8473	0.606428	0.740813	0.413015	0.87698
CCM2	56.8362	75.4127	3416.38	-0.0730203	0.167792	0.663428	0.950997
CCM2L	0.396301	1.04167	12.5501	0.885097	0.855042	0.300599	0.813326
CCN1	34.247	37.3231	3732.02	-0.68697	0.517914	0.184702	0.700181
CCN2	25.3633	17.2759	8310.43	-1.1161	0.728641	0.125582	0.607998
CCN3	18.0482	20.4992	1400.32	-0.341568	0.367159	0.352216	0.848945
CCN5	0.941215	1.27752	21.0103	-0.258352	0.563605	0.646671	0.947774
CCNA1	6.07662	11.419	292.547	0.501031	0.37758	0.184524	0.700139
CCNA2	11.4432	15.4088	1296.89	0.226312	0.193663	0.24257	0.762787
CCNB1	21.5159	29.6777	3594.52	0.266806	0.15532	0.0858366	0.510935
CCNB1IP1	54.8382	76.4544	3287.88	0.103948	0.28099	0.711431	0.958875
CCNB2	15.6704	27.7909	2219.76	0.594812	0.268852	0.0269379	0.271802
CCNB3	0.743065	3.02673	37.3406	1.25924	0.66226	0.0572458	0.41631
CCNC	61.3937	81.82	3517.24	-0.130687	0.136523	0.338439	0.839728
CCND1	64.2503	76.1006	12100	0.260354	0.434306	0.548859	0.92712
CCND2	69.5674	85.6329	9405.66	0.162733	0.233375	0.485614	0.90999
CCND2-AS1	33.2232	35.6132	1203.29	-0.603822	0.290314	0.0375356	0.329697
CCND3	29.9373	40.684	1160.62	-0.170171	0.222825	0.445047	0.893635
CCNDBP1	42.5859	57.1934	1670.32	-0.130754	0.335357	0.696613	0.956165
CCNE1	6.93527	9.45362	212.397	-0.118541	0.293816	0.686614	0.955095
CCNE2	10.3864	15.2319	472.235	0.00252181	0.289274	0.993044	0.998925
CCNF	10.9313	16.4701	456.223	0.177435	0.302297	0.557233	0.927989
CCNG1	59.6433	80.0511	4886.66	0.258876	0.406226	0.523948	0.920555
CCNG2	41.5291	66.4505	2198.88	0.379901	0.291923	0.193131	0.708854
CCNH	68.6592	89.6423	6593.24	0.126147	0.275347	0.646852	0.947774
CCNI	85.6341	98.8208	31899.4	0.140262	0.226965	0.536582	0.924136
CCNI2	0.1321	0.53066	5.43195	1.31096	1.0623	0.217172	0.736295
CCNJ	19.4353	36.3994	666.942	0.414115	0.305279	0.174936	0.686535
CCNJL	18.3124	27.8892	660.41	0.0801484	0.250181	0.748694	0.96448
CCNK	48.9927	70.6761	2274.14	0.105196	0.194883	0.589342	0.935385
CCNL1	54.607	74.9607	2719.53	-0.12737	0.187307	0.496498	0.913709
CCNL2	58.4379	74.9607	2939.14	-0.290584	0.211729	0.169928	0.680221
CCNO	2.8897	3.55739	108.427	0.153944	0.620336	0.804009	0.975701
CCNP	4.06209	4.5794	94.8538	-0.528792	0.445972	0.235739	0.756309
CCNQ	35.7992	47.6808	1172.42	-0.218216	0.270905	0.420527	0.879894
CCNT1	37.6486	56.2697	1466.93	0.145116	0.210368	0.490308	0.911752
CCNT2	59.3791	81.6824	3367	-0.0174978	0.128717	0.891868	0.988187
CCNT2-AS1	18.3454	22.7987	753.986	-0.383162	0.177464	0.0308431	0.294882
CCNY	74.8844	93.75	10303.6	-0.0375114	0.161834	0.816702	0.977168
CCNYL1	60.535	70.1651	3780.59	-0.316145	0.269444	0.240667	0.761273
CCP110	39.2834	59.0998	1717.53	0.148908	0.189618	0.432275	0.88692
CCPG1	75.0495	87.8734	13032.1	-0.485838	0.402213	0.227081	0.748814
CCR10	3.25297	6.26965	88.9378	0.173895	0.303627	0.56683	0.930366
CCR6	0.875165	1.4544	22.7784	0.164967	0.466378	0.723549	0.961398
CCR9	0.412814	0	4.6716	-5.88199	1.6854	0.000483069	0.0225874
CCS	51.8164	69.8703	2704.6	-0.142186	0.16973	0.402189	0.87276
CCSAP	16.2483	30.3066	576.847	0.469733	0.306406	0.125265	0.607581
CCSER1	32.0013	51.1596	5930.42	1.20092	0.279508	1.73e-05	0.00318958
CCSER2	75.7926	91.5094	9704.64	-0.166823	0.204184	0.413916	0.877202
CCT2	80.7299	96.5802	13116.1	-0.0761895	0.159257	0.632361	0.944536
CCT3	82.1169	96.9733	15297.1	-0.127328	0.147239	0.387165	0.867732
CCT4	79.7721	96.5605	11493.4	0.0459238	0.156166	0.768704	0.96861
CCT5	81.3738	95.283	12693.2	-0.219512	0.182581	0.229259	0.75063
CCT6A	82.8435	96.9536	14842.7	-0.0213284	0.145338	0.883329	0.988187
CCT6B	12.2523	24.9607	438.798	0.5745	0.22004	0.0090307	0.134359
CCT7	75.644	93.8286	8339.11	-0.161134	0.190641	0.397988	0.871695
CCT8	80.3996	97.1698	12526.5	-0.117993	0.178187	0.50785	0.917451
CCZ1	54.4254	76.2775	2714.04	-0.028699	0.190475	0.880236	0.988187
CCZ1B	32.6948	48.1525	1105.02	-0.0606095	0.147266	0.680658	0.954647
CD101	4.88771	8.09748	154.798	0.188431	0.475875	0.692129	0.955702
CD109	24.9505	18.3962	1128.93	-1.17889	0.407379	0.00380555	0.0778102
CD14	0.280713	1.10063	11.2075	1.26979	0.841747	0.131421	0.61848
CD151	65.5548	72.1305	5806.01	-0.612657	0.337044	0.0691049	0.45769
CD160	3.97952	5.91588	95.7915	-0.122878	0.291135	0.672979	0.953228
CD163L1	2.14663	7.15409	158.767	2.04912	0.47411	1.55e-05	0.0029757
CD164	69.7985	80.5031	5962.33	-0.432623	0.327723	0.186807	0.702219
CD164L2	0	0.373428	3.32242	4.96933	1.76861	0.00495818	0.0919185
CD1D	0.77609	0.825472	16.071	-0.617823	0.572908	0.280856	0.799608
CD200	33.7517	55.6211	1569.09	0.296753	0.288825	0.304208	0.817321
CD200R1	0.429326	0.884434	14.1036	0.601005	0.789039	0.446243	0.89452
CD226	8.9498	9.98428	264.662	-0.52888	0.414272	0.201726	0.719289
CD24	33.7847	57.5865	3736.79	0.583145	0.566557	0.303349	0.816855
CD247	1.25495	2.83019	48.0514	0.457034	0.605205	0.450146	0.896293
CD248	1.50264	2.61399	44.8811	0.30806	0.544385	0.571472	0.93145
CD27	0.297226	0.471698	6.8513	-0.0595961	0.823118	0.942281	0.992814
CD274	1.37054	0.884434	30.8485	-1.55029	0.714611	0.0300514	0.290245
CD276	53.4346	66.9025	2742.87	-0.247815	0.274837	0.367227	0.857119
CD27-AS1	13.9531	20.2437	409.966	-0.189355	0.451019	0.674603	0.953688
CD2AP	62.6321	73.6439	4427.27	-0.347018	0.287881	0.228041	0.750165
CD2BP2	53.2199	69.2414	2462.11	-0.195135	0.187255	0.297375	0.812267
CD2BP2-DT	1.91546	4.63836	58.2456	0.631262	0.49807	0.205007	0.722494
CD302	38.0119	50.9237	1421.44	-0.256702	0.246175	0.297058	0.81213
CD320	60.2543	70.5778	3714.53	-0.665923	0.304174	0.0285762	0.281512
CD36	4.64003	4.42217	328.907	-0.769779	1.28936	0.550492	0.92712
CD37	4.37583	8.41195	120.459	0.220162	0.398385	0.580513	0.934144
CD38	0.594452	1.76887	27.9842	1.16796	0.555231	0.0354174	0.318205
CD3G	0.198151	0	3.86542	-5.6009	2.43658	0.0215237	0.236707
CD4	1.28798	4.14701	52.8962	1.14756	0.396126	0.0037679	0.0776849
CD40	0.528402	1.74921	22.2873	1.231	0.732025	0.0926393	0.529202
CD44	21.5324	21.2264	1702.54	-0.734473	0.494673	0.137606	0.629124
CD46	62.6321	83.1761	3838.16	-0.125541	0.17161	0.464446	0.901937
CD47	61.212	72.7201	4803.64	-0.484463	0.428099	0.257777	0.777701
CD5	0.363276	0.943396	10.9413	0.69666	0.857298	0.416435	0.877983
CD52	0.0990753	0	1.20978	-3.92417	3.29152	0.233181	0.754385
CD55	24.6863	25.4717	1256.68	-0.942916	0.650589	0.147246	0.645026
CD58	25.4458	38.4434	1024.55	0.195888	0.325062	0.546763	0.926819
CD59	81.2748	86.2421	15707.3	-0.848174	0.350853	0.015629	0.192203
CD6	0.346764	0.805818	10.6386	0.576994	0.749891	0.441634	0.891354
CD63	93.5766	98.467	55513.8	-0.531897	0.178897	0.00294719	0.0659516
CD68	3.00528	6.03381	114.974	0.892281	0.736662	0.2258	0.746846
CD7	0.0990753	0	1.19994	-3.90989	2.55562	0.126037	0.608763
CD70	0.412814	0.86478	21.4579	0.454213	0.519882	0.38229	0.865945
CD72	5.68032	9.82704	189.897	0.162309	0.214947	0.450182	0.896293
CD74	1.51915	3.65566	60.1904	0.407289	0.433185	0.347105	0.845487
CD79A	0.396301	1.08097	12.5227	0.772241	0.791507	0.329234	0.834858
CD80	0.726552	1.02201	16.1302	-0.215981	0.534416	0.686107	0.955095
CD81	86.4762	97.3074	24271.5	-0.409107	0.217924	0.0604778	0.428792
CD81-AS1	10.2048	12.2248	264.757	-0.323386	0.374355	0.387671	0.868081
CD82	17.718	31.9575	917.144	0.414003	0.3465	0.232161	0.753223
CD83	13.0119	23.5063	475.187	0.403049	0.314095	0.19942	0.716016
CD8A	1.40357	4.85456	60.7939	1.26976	0.651845	0.0514215	0.392326
CD8B	0.214663	0.609277	7.79903	0.626678	0.785386	0.424915	0.883645
CD9	31.0106	40.8805	2954.11	0.379972	0.322956	0.239378	0.759746
CD96	6.10964	5.66038	303.81	-0.461226	0.302582	0.127434	0.611116
CD99	85.3534	87.2248	24434.3	-0.206815	0.295912	0.48461	0.909373
CD99L2	35.3038	50	1278.21	-0.0545733	0.145904	0.708378	0.958626
CDADC1	34.247	46.6588	1198.34	-0.185748	0.169536	0.273241	0.792851
CDAN1	18.6427	28.9308	536.813	0.00369134	0.178316	0.983484	0.997
CDC123	69.9141	89.603	5569.55	-0.160144	0.177293	0.366381	0.85701
CDC14A	45.8554	54.4025	2704.99	-0.351596	0.253826	0.165997	0.675732
CDC14B	58.6196	75.7665	4849.61	-0.0583583	0.186033	0.75375	0.966218
CDC16	64.465	82.4882	3883.59	-0.187545	0.164593	0.254518	0.774572
CDC20	9.65984	16.6863	1702.47	0.428138	0.299821	0.153298	0.653416
CDC23	40.3897	59.2767	1543.22	0.0385424	0.150618	0.798032	0.974809
CDC25A	5.68032	13.1093	223.586	0.646565	0.283844	0.0227332	0.245442
CDC25B	30.6308	39.5244	1333.4	-0.201915	0.174077	0.246081	0.765175
CDC25C	6.20872	10.4167	778.674	0.418771	0.275104	0.127951	0.611843
CDC26	54.8547	74.9803	2709.95	-0.0239508	0.238767	0.920098	0.991225
CDC27	66.5621	85.8294	5048.8	-0.107482	0.133848	0.421967	0.881351
CDC34	60.9478	82.6061	4238.45	-0.0386668	0.27691	0.888947	0.988187
CDC37	69.782	89.9371	5709.72	-0.019039	0.187067	0.918934	0.991118
CDC37L1	48.9927	67.3742	2198.18	-0.0551587	0.163826	0.73635	0.963638
CDC37L1-DT	17.3877	28.4788	526.605	0.205851	0.230237	0.371277	0.859568
CDC40	55.3831	75.7075	2873.54	-0.150928	0.128038	0.238488	0.759308
CDC42	88.1605	97.7791	20458.8	-0.204769	0.212094	0.334314	0.837184
CDC42-AS1	3.50066	5.83726	89.222	0.06271	0.365306	0.863702	0.986911
CDC42BPA	77.8567	93.1997	16174	0.207414	0.300643	0.490256	0.911752
CDC42BPB	62.9458	82.4096	4030.85	-0.117393	0.183323	0.521938	0.920238
CDC42BPG	0.445839	1.12028	13.706	0.67195	0.61498	0.274553	0.793783
CDC42EP1	21.1196	26.8868	869.795	-0.415227	0.430721	0.335031	0.837465
CDC42EP2	6.42338	11.7138	195.345	0.211855	0.379656	0.576832	0.933122
CDC42EP3	30.3501	38.6006	1675.25	-0.49676	0.460839	0.281057	0.7998
CDC42EP4	40.3236	56.761	1876.2	-0.0575123	0.156254	0.712821	0.959229
CDC42EP5	15.175	25.0197	650.844	0.498296	0.475042	0.2942	0.809822
CDC42-IT1	3.36856	5.09041	80.2369	-0.133969	0.390576	0.731596	0.96317
CDC42SE1	52.1136	64.4851	2149.25	-0.320617	0.177097	0.0702328	0.460802
CDC42SE2	66.43	85.0236	5618.78	-0.105321	0.187451	0.574214	0.932214
CDC45	7.00132	10.8491	383.9	0.02145	0.220654	0.922559	0.991225
CDC5L	67.8996	89.8585	5524.19	0.110323	0.123167	0.370403	0.85927
CDC6	9.89102	17.158	515.734	0.14155	0.236246	0.549063	0.92712
CDC7	10.1552	19.4182	424.665	0.405591	0.308883	0.189154	0.704159
CDC73	72.4406	89.4654	6749.87	-0.1734	0.159024	0.275537	0.794117
CDCA2	6.85271	10.4363	950.818	0.399375	0.262758	0.128527	0.612149
CDCA3	6.57199	11.1439	835.096	0.315889	0.249514	0.205506	0.72303
CDCA4	17.8996	26.6509	768.827	0.0317068	0.222058	0.886459	0.988187
CDCA5	6.90225	13.6792	475.197	0.292828	0.198414	0.139985	0.633184
CDCA7	8.78468	14.5637	351.932	0.29118	0.264525	0.270999	0.790717
CDCA7L	11.5092	27.6533	601.434	0.982017	0.425425	0.0209814	0.232228
CDCA8	6.30779	11.7335	828.95	0.568425	0.309883	0.0666069	0.449237
CDCP1	0.825627	1.21855	24.3584	0.304906	0.545254	0.576025	0.933094
CDCP2	0	0.766509	5.89755	5.78756	1.5393	0.000170002	0.0124658
CDH1	6.02708	9.06053	329.291	-0.197557	0.864555	0.819252	0.977327
CDH10	20.7232	37.8734	1726.48	0.522825	0.435562	0.230006	0.75171
CDH11	46.9452	57.7437	5668.27	0.314642	0.292684	0.282364	0.800204
CDH12	7.84346	9.96462	776.095	0.53846	0.526109	0.306082	0.81899
CDH13	7.34808	14.9764	665.689	0.305026	0.720486	0.672031	0.952923
CDH15	0.726552	0.805818	16.0727	-0.526123	0.558196	0.345915	0.844831
CDH17	0.924703	1.33648	24.2561	-0.158462	0.513261	0.757522	0.966307
CDH18	8.00859	15.0747	914.522	0.406143	0.738507	0.582353	0.934979
CDH18-AS1	0.148613	0.393082	5.11858	0.450224	1.40611	0.748824	0.96448
CDH19	0.610964	0.707547	22.3305	-0.130172	0.951121	0.89114	0.988187
CDH2	90.0429	95.9119	51915.9	-0.264804	0.322131	0.411056	0.87571
CDH20	10.1387	34.9646	2220.98	1.60749	0.710423	0.0236524	0.251944
CDH22	0.594452	3.79324	52.0644	2.11227	0.739264	0.0042732	0.0833527
CDH23	9.82497	14.2885	272.006	-0.0439222	0.288	0.878787	0.988187
CDH24	8.40489	10.9866	204.404	-0.281438	0.339576	0.407223	0.874271
CDH26	1.30449	1.53302	28.0832	-0.402084	0.441779	0.362745	0.854678
CDH3	21.2517	22.6415	990.507	-0.456653	0.451334	0.311641	0.823446
CDH4	33.5535	44.1234	3244.53	-0.1836	0.362824	0.612836	0.940692
CDH6	48.2662	47.2484	7252.67	-0.227206	0.463042	0.623653	0.942066
CDH7	4.09511	14.6226	598.734	1.61252	0.764274	0.0348693	0.315733
CDH8	36.5918	39.5244	3926.82	-0.717009	0.300935	0.0171907	0.204023
CDH9	0.610964	2.06368	70.9075	1.60285	0.775939	0.0388579	0.336159
CDHR1	2.64201	3.63601	72.9874	-0.283409	0.772326	0.713653	0.959441
CDHR2	2.24571	4.73664	70.577	0.451052	0.463605	0.330591	0.835772
CDHR3	30.8289	33.7068	1978.49	-0.554406	0.307568	0.0714593	0.464787
CDHR5	0	0.609277	4.31531	5.34543	1.67364	0.00140362	0.0423473
CDIN1	35.8157	56.4858	2041.29	0.284845	0.203114	0.160799	0.66746
CDIP1	37.3018	54.4418	1341.7	-0.0303873	0.223072	0.891646	0.988187
CDIPT	42.2556	36.5173	1285.54	-1.24388	0.341275	0.000267587	0.0162563
CDK1	11.5588	16.3129	2435.44	0.0777924	0.166294	0.639927	0.945461
CDK10	34.5938	44.8113	1079.33	-0.294418	0.195538	0.132149	0.619817
CDK11A	32.8104	53.4591	1206.08	0.171612	0.201733	0.394941	0.871202
CDK11B	38.9696	62.9324	1629.39	0.295561	0.190031	0.119868	0.595718
CDK12	59.1314	81.1714	3601.98	0.0201251	0.154789	0.896553	0.988187
CDK13	74.1413	92.8852	8876.69	0.020599	0.115433	0.85837	0.986096
CDK14	71.6149	87.6965	13750.2	0.448404	0.308212	0.145708	0.642642
CDK15	0.643989	1.10063	21.1222	0.635259	0.579187	0.272723	0.79276
CDK16	48.0515	64.544	2037.43	-0.239923	0.212261	0.258339	0.777757
CDK17	61.5753	80.6014	4127.67	-0.0377611	0.142071	0.7904	0.973116
CDK18	4.75561	8.70676	158.259	0.350145	0.551009	0.525128	0.921471
CDK19	55.5482	78.3215	4756.45	0.178468	0.175661	0.309638	0.82128
CDK2	15.4888	22.9167	508.056	-0.0225247	0.315433	0.943072	0.993007
CDK20	16.5951	25.059	465.778	-0.0382822	0.264851	0.885072	0.988187
CDK2AP1	82.2985	90.5464	15092.7	-0.258599	0.308077	0.401246	0.87276
CDK2AP2	47.9029	64.092	2490.79	-0.170012	0.279908	0.543595	0.926247
CDK3	4.45839	5.71934	99.4063	-0.300074	0.3249	0.3557	0.85136
CDK4	72.2259	91.2146	7868.67	-0.0579665	0.258092	0.822294	0.977915
CDK5	32.6618	44.1234	1085.47	-0.266757	0.279465	0.339817	0.840773
CDK5R1	13.9696	27.0833	468.561	0.411127	0.23105	0.0751762	0.477862
CDK5R2	3.35205	9.02123	124.901	0.922261	0.481389	0.0553865	0.408423
CDK5RAP1	40.5383	58.1368	1545.22	-0.0795153	0.147661	0.590232	0.935385
CDK5RAP2	63.8045	78.5574	5812.79	-0.450863	0.203524	0.0267412	0.270909
CDK5RAP3	54.9373	72.7594	2846.56	-0.110748	0.244555	0.650653	0.948856
CDK6	76.9485	85.5149	18900.3	-0.214443	0.304374	0.481099	0.907776
CDK6-AS1	27.4108	35.7508	1859.99	0.065881	0.535014	0.901997	0.988551
CDK7	44.2041	62.1855	1890.24	-0.0994326	0.170629	0.560066	0.927989
CDK8	60.9148	84.886	5236.05	0.244028	0.180935	0.17743	0.690466
CDK9	27.5429	41.8632	897.981	0.0349373	0.310284	0.910349	0.989778
CDKAL1	73.3653	92.8656	9819.8	0.136254	0.200849	0.497525	0.914112
CDKL1	37.5991	55.68	1910.34	0.08842	0.169193	0.601253	0.937405
CDKL2	33.4379	48.3491	1533.68	0.0362341	0.266857	0.891995	0.988187
CDKL3	47.5231	69.5755	2551.82	0.191668	0.219909	0.383439	0.866389
CDKL4	7.3646	8.72642	215.309	-0.39861	0.308122	0.195776	0.711806
CDKL5	41.397	52.9678	2665.71	-0.139202	0.285025	0.625278	0.942066
CDKN1A	41.3309	44.772	5310.87	-0.351383	0.325822	0.280833	0.799608
CDKN1B	57.4637	79.3829	3497.48	0.082275	0.266557	0.757582	0.966307
CDKN1C	55.317	71.7964	7229.23	0.157252	0.348669	0.651985	0.948856
CDKN2A	18.8573	24.3907	1207.57	0.106359	0.80516	0.894908	0.988187
CDKN2AIP	34.247	53.9505	1341.23	0.197763	0.213714	0.354778	0.851081
CDKN2AIPNL	41.9089	59.5912	1643.48	-0.0399346	0.147284	0.786283	0.972929
CDKN2B	9.31308	11.7925	399.643	-0.341253	0.508912	0.502506	0.915563
CDKN2B-AS1	8.35535	11.3404	313.619	-0.0715087	0.427039	0.867014	0.98719
CDKN2C	5.31704	9.92531	348.787	0.254864	0.227015	0.261576	0.78074
CDKN2D	28.1209	47.2091	1384.34	0.526574	0.259336	0.0423084	0.352279
CDKN3	14.6962	23.2508	1809	0.108407	0.2206	0.623129	0.942066
CDNF	5.46565	9.65016	155.33	0.212491	0.321281	0.508364	0.917451
CDO1	67.1235	82.1934	7635.85	-0.103309	0.2927	0.724126	0.961398
CDON	18.7748	32.3113	1110.61	0.396549	0.411748	0.335504	0.837465
CDPF1	14.8943	23.8404	412.13	0.0531425	0.221049	0.810012	0.976652
CDR1	1.15588	1.55267	25.3247	-0.25179	0.588889	0.668966	0.952605
CDR2	48.2332	62.2838	2814.05	-0.208516	0.21198	0.325285	0.832888
CDR2L	9.03236	16.2343	272.553	0.227604	0.217037	0.294321	0.809822
CDRT1	6.7041	6.19104	159.147	-0.786264	0.298948	0.00853594	0.129261
CDRT4	48.5964	64.033	2645.87	-0.157877	0.236679	0.50474	0.916621
CDS1	21.4498	26.1792	941.557	-0.556735	0.305293	0.0682116	0.45483
CDS2	49.2239	65.1926	2273.47	-0.154928	0.184844	0.401945	0.87276
CDSN	1.00727	0.727201	17.9542	-1.14261	0.723412	0.114226	0.584366
CDT1	11.0469	20.9513	640.835	0.404281	0.2744	0.140663	0.634139
CDV3	63.5073	86.4583	5181.55	0.031045	0.149112	0.835073	0.981329
CDYL	57.5958	78.125	3952.92	0.019461	0.185619	0.9165	0.990991
CDYL2	14.465	23.8601	517.837	0.19459	0.248832	0.434208	0.887369
CEACAM1	5.38309	11.5173	179.64	0.487963	0.407926	0.231617	0.75313
CEACAM19	11.6248	12.952	323.557	-0.458416	0.492621	0.352078	0.848929
CEACAM21	0.165125	2.06368	23.3025	2.68713	1.13279	0.017686	0.208692
CEBPA	6.14267	7.60613	159.045	-0.405607	0.481556	0.399629	0.87276
CEBPA-DT	1.5852	3.83255	48.3237	0.641611	0.458927	0.162092	0.670015
CEBPB	47.7708	58.8247	4289.64	-0.245499	0.452278	0.587264	0.935364
CEBPB-AS1	2.27873	5.12972	71.3417	0.593118	0.36429	0.103494	0.560519
CEBPD	24.1579	28.8325	1394.54	-0.542691	0.434759	0.211937	0.731525
CEBPG	54.7391	72.5825	4022.34	-0.0122931	0.368471	0.973386	0.996598
CEBPZ	62.8798	85.2201	4369.77	0.064244	0.134508	0.632918	0.94465
CEBPZOS	43.0152	73.3491	2937.52	0.271652	0.588507	0.644371	0.947647
CECR2	66.9419	84.7681	9971.63	0.0541443	0.288126	0.85094	0.984731
CECR3	1.17239	1.29717	24.8338	-0.51848	0.706706	0.463157	0.901649
CEL	2.95575	4.50079	71.7252	-0.058916	0.349068	0.865969	0.987172
CELA2A	0.346764	0.471698	7.90227	-0.390786	0.805712	0.627662	0.942796
CELA2B	1.89894	3.57704	50.9284	0.197053	0.33802	0.559918	0.927989
CELA3B	0	0.628931	5.87746	5.79307	1.80357	0.00131816	0.0407489
CELF1	71.5489	93.0621	7692.86	0.0859301	0.167553	0.608055	0.940328
CELF2	78.7153	93.0031	18948.8	-0.218681	0.217429	0.314531	0.825195
CELF2-AS2	10.4029	14.3671	269.753	-0.20314	0.217789	0.350955	0.848208
CELF2-DT	0.297226	1.15959	13.4525	1.42975	0.869059	0.0999343	0.549487
CELF3	5.1354	15.0747	252.299	0.940991	0.509638	0.0648358	0.443831
CELF4	21.7305	28.8522	1230.3	0.183308	0.451751	0.68491	0.955095
CELF5	20.1783	42.9638	1102.31	0.796321	0.323165	0.0137345	0.176717
CELF6	11.6413	19.1824	389.093	0.149562	0.293356	0.61017	0.940328
CELSR1	62.467	66.4898	4881.63	-0.705406	0.325798	0.0303753	0.291769
CELSR2	23.8276	45.6958	941.625	0.477606	0.337769	0.157362	0.660124
CELSR3	3.40159	10.8687	129.431	1.12183	0.490764	0.0222604	0.242035
CEMIP	5.08587	9.21777	175.769	-0.000357428	0.264812	0.998923	0.999448
CEMIP2	29.574	50.0786	2213.55	0.657366	0.428674	0.125156	0.607246
CENATAC	43.4445	59.7091	1810.8	-0.19523	0.212796	0.358905	0.852439
CENATAC-DT	4.49141	9.6305	132.126	0.381582	0.481511	0.428087	0.884917
CEND1	16.9584	29.5008	632.913	0.146415	0.226563	0.51812	0.91942
CENPA	21.6975	32.1344	1452.81	0.110363	0.255779	0.66612	0.951195
CENPB	36.5918	41.5881	1137.23	-0.544851	0.266987	0.0412763	0.3478
CENPBD1	13.1935	21.7964	371.214	0.120591	0.271429	0.65684	0.950013
CENPC	44.7985	64.9371	2163.54	0.0949229	0.13956	0.496403	0.913659
CENPE	11.2285	16.7846	2775.47	0.480893	0.281865	0.0879874	0.516028
CENPF	24.7193	34.4536	10763.2	0.473053	0.253459	0.0619868	0.433873
CENPH	23.4478	39.6226	1604.37	0.319799	0.17045	0.0606272	0.429481
CENPI	7.21598	14.1706	464.847	0.413478	0.297521	0.164607	0.674132
CENPJ	16.7437	33.9623	890.999	0.879581	0.445548	0.0483638	0.378656
CENPK	20.1618	31.1124	2153.08	0.16652	0.20417	0.414733	0.877468
CENPL	14.1182	23.2704	577.968	0.186295	0.183271	0.309392	0.82128
CENPM	13.2431	22.8577	992.389	0.00566941	0.13094	0.965464	0.996394
CENPN	15.4062	27.4568	895.521	0.199865	0.171625	0.244202	0.764251
CENPO	15.7034	24.9607	589.653	0.124682	0.204069	0.541212	0.92526
CENPP	31.6711	43.8876	2850.98	0.168574	0.29418	0.566624	0.930366
CENPQ	26.9815	41.077	1146.76	0.146662	0.151593	0.333309	0.837184
CENPS	37.8963	53.9898	1483.78	-0.0370796	0.157335	0.813687	0.976884
CENPT	24.2569	36.7335	765.01	-0.0107539	0.159431	0.946222	0.993606
CENPU	13.755	22.2681	1173.54	0.235694	0.162463	0.146848	0.64428
CENPV	32.6618	59.8467	3111.59	0.802791	0.479143	0.0938414	0.532271
CENPVL3	6.73712	13.8365	225.627	0.54767	0.395986	0.166648	0.676841
CENPW	21.681	33.2744	1654.73	0.0761848	0.252744	0.763087	0.967623
CENPX	65.6539	81.4858	4606.37	-0.202718	0.23529	0.388926	0.868941
CEP104	46.9947	64.7995	2099.4	-0.0693661	0.163693	0.671742	0.952923
CEP112	67.5363	84.0605	8677.06	0.154623	0.231014	0.503289	0.915563
CEP120	29.6565	47.1895	1294.65	0.176246	0.18349	0.336792	0.838086
CEP126	53.1704	67.2759	3745.41	-0.166675	0.146211	0.254302	0.774572
CEP128	20.7563	32.8223	1802.49	0.373947	0.238586	0.117035	0.590152
CEP131	13.9366	21.4426	380.076	-0.0194481	0.178128	0.913059	0.990497
CEP135	33.9498	45.5189	1799.74	0.057462	0.212792	0.787131	0.973028
CEP152	11.4762	17.7083	548.279	0.16741	0.246318	0.496727	0.913817
CEP162	48.6129	66.4308	2868.77	0.0730236	0.135868	0.59095	0.935385
CEP164	48.002	66.6863	2181.78	-0.0986217	0.199354	0.620807	0.94178
CEP170	75.9082	92.6494	9534.16	-0.0966357	0.143978	0.502104	0.915563
CEP170B	7.16645	9.27673	172.304	-0.282297	0.262011	0.281291	0.799817
CEP19	22.8864	33.7461	718.54	-0.0558844	0.183029	0.760114	0.966825
CEP192	51.6017	72.4253	3350.4	0.216763	0.247631	0.381384	0.865563
CEP20	46.0205	60.1808	1864.3	-0.263683	0.23208	0.255884	0.775955
CEP250	26.965	43.6517	973.008	0.165187	0.178884	0.355783	0.851416
CEP250-AS1	3.9465	7.99921	111.201	0.352661	0.313899	0.261232	0.780559
CEP290	64.5806	85.3381	5448.69	0.114843	0.135668	0.397274	0.871684
CEP295	36.9386	53.577	1719.88	0.0286109	0.159854	0.857952	0.985832
CEP295NL	1.94848	2.8695	47.3805	-0.149604	0.407971	0.713841	0.959441
CEP350	67.8996	89.7799	6037.4	0.155278	0.181367	0.391912	0.870164
CEP41	42.3712	59.2178	1758.16	-0.0696649	0.158923	0.661128	0.950584
CEP43	51.0568	70.7351	2683.02	0.0163772	0.173149	0.924645	0.991821
CEP44	34.7589	52.5943	1433.36	0.135604	0.154778	0.380967	0.865474
CEP55	6.67107	11.1439	809.038	0.245541	0.237681	0.301571	0.814614
CEP57	68.0647	90.9395	5692.74	0.139054	0.135943	0.306361	0.819211
CEP57L1	47.9194	68.6714	2551.04	0.0858489	0.142878	0.547936	0.926819
CEP63	53.6328	76.8868	3476.92	0.287796	0.202081	0.154399	0.654071
CEP68	42.041	63.7775	1854.75	0.146066	0.211721	0.490258	0.911752
CEP70	39.2503	60.6918	2306.87	0.473162	0.265874	0.075133	0.47771
CEP72	8.80119	11.8121	233.882	-0.195654	0.203927	0.33734	0.838701
CEP76	34.0984	44.2217	1214.58	-0.349093	0.256879	0.174155	0.685531
CEP78	45.7893	59.2178	2586.11	-0.142983	0.200248	0.47521	0.905384
CEP83	46.3838	68.9858	2801.73	0.313002	0.189117	0.0979102	0.545051
CEP83-DT	1.25495	4.26494	50.8127	1.20777	0.546862	0.027206	0.273169
CEP85	17.1235	25.2752	574.309	-0.0111225	0.253638	0.965022	0.996285
CEP85L	54.3593	71.8357	3784.47	-0.172831	0.14131	0.221306	0.741433
CEP89	56.9353	75.2752	3291.45	-0.00767676	0.173912	0.964792	0.996285
CEP95	58.4875	83.3137	3806	0.152603	0.129978	0.240369	0.760916
CEP97	38.8705	59.7877	1898.23	0.154198	0.155207	0.320467	0.829373
CEPT1	40.5383	60.1219	1621.4	0.00593501	0.162506	0.970866	0.996476
CER1	3.20343	6.85928	204.38	0.36954	0.795498	0.642261	0.94647
CERCAM	20.3765	20.2044	577.083	-0.737964	0.209897	0.000438365	0.0215578
CERK	45.1288	59.1785	1882.92	-0.258957	0.302442	0.391876	0.870164
CERKL	0.990753	2.43711	42.2817	0.866023	0.833009	0.298511	0.812932
CERNA1	2.95575	5.66038	83.3919	0.318067	0.472256	0.500626	0.915211
CEROX1	17.1235	28.636	614.857	0.0460409	0.245088	0.85099	0.984731
CERS1	32.8435	46.4033	1259.13	-0.161076	0.195077	0.408971	0.874843
CERS2	52.3778	66.4898	2791.52	-0.0599121	0.454361	0.895095	0.988187
CERS3	4.12814	5.20833	123.504	-0.333647	0.346163	0.335125	0.837465
CERS3-AS1	6.10964	6.60377	246.67	-0.526616	0.570042	0.35558	0.851354
CERS4	50.4624	65.8805	2354.73	-0.369018	0.258601	0.153587	0.653416
CERS5	63.21	80.7193	3796.39	-0.103112	0.188956	0.585276	0.935364
CERS6	71.3838	87.9324	8751.64	-0.170019	0.203014	0.402325	0.87276
CERS6-AS1	1.04029	1.9261	26.9823	0.175164	0.521835	0.73712	0.963723
CERT1	74.7028	91.3129	11694.3	-0.0792213	0.306726	0.796191	0.974374
CES1	1.42008	3.57704	52.8482	0.84547	0.900369	0.347718	0.845677
CES2	40.109	58.6085	1582.37	-0.0693004	0.195319	0.722735	0.96128
CES3	0.891678	1.33648	20.8981	-0.134186	0.548626	0.806777	0.9762
CES4A	5.08587	5.36557	111.729	-0.711058	0.283062	0.0120042	0.161565
CES5A	0	0.334119	3.95144	5.21071	1.66033	0.00169896	0.0474055
CETN2	70.0958	87.2052	6877.76	-0.0870711	0.214466	0.684749	0.955095
CETN3	47.5396	66.4505	2065.87	-0.102561	0.188063	0.585509	0.935364
CFAP100	15.5713	25.0786	510.402	0.0566351	0.295518	0.848019	0.983661
CFAP126	15.2576	17.5708	982.013	-0.403919	0.457847	0.377661	0.863607
CFAP157	5.44914	6.81997	169.529	-0.211513	0.354278	0.550491	0.92712
CFAP161	6.63804	9.17846	194.393	-0.0364355	0.313214	0.907393	0.989359
CFAP20	57.1995	78.7932	3294.22	0.0485595	0.241127	0.840397	0.981725
CFAP206	22.6222	33.1368	949.226	0.0245895	0.232822	0.915888	0.99084
CFAP20DC	8.88375	19.3003	476.477	0.771203	0.339638	0.0231676	0.248607
CFAP20DC-AS1	3.13738	5.62107	94.3802	0.224486	0.350819	0.522243	0.920277
CFAP221	45.2774	54.6384	2639	-0.294602	0.233089	0.206265	0.72345
CFAP251	27.2787	35.6329	1002.59	-0.23135	0.194231	0.233613	0.754555
CFAP298	72.6552	91.5684	7498.7	0.0255708	0.201917	0.899225	0.988426
CFAP299	13.4742	14.7406	1377.64	-0.169337	0.262272	0.518502	0.91942
CFAP300	12.1367	24.1352	517.078	0.474627	0.427564	0.266968	0.786856
CFAP36	73.5634	91.2736	7460.98	-0.101403	0.171188	0.553619	0.92782
CFAP410	30.2015	33.9623	850.721	-0.59095	0.199301	0.00302569	0.0669711
CFAP43	41.3639	47.3467	2902.13	-0.485271	0.170518	0.00442896	0.0853172
CFAP44	44.6995	57.9403	2599.94	-0.16001	0.206858	0.439212	0.890227
CFAP44-AS1	10.1057	13.8365	260.657	-0.186972	0.245736	0.446737	0.894782
CFAP45	8.47094	10.397	299.684	-0.112625	0.39278	0.774314	0.970221
CFAP46	36.7569	45.8333	1770.93	-0.294966	0.198715	0.137712	0.629487
CFAP47	12.5165	16.7256	788.444	-0.0233122	0.364645	0.949025	0.993697
CFAP52	12.7147	15.0747	528.892	-0.219602	0.303615	0.469502	0.902767
CFAP53	28.6988	40.0157	1012.02	-0.0868967	0.147344	0.555355	0.927989
CFAP54	49.8844	55.68	4711.36	-0.420329	0.186482	0.0241967	0.255205
CFAP57	9.03236	10.5149	259.316	-0.453771	0.257803	0.078383	0.488347
CFAP58	1.96499	2.84984	58.822	-0.026113	0.412425	0.949515	0.993793
CFAP58-DT	0	0.275157	2.03717	4.26183	2.91454	0.143668	0.638244
CFAP61	23.5799	31.3876	1176.57	-0.159174	0.241807	0.510365	0.918352
CFAP61-AS1	0.577939	0.727201	12.5126	-0.479007	0.777732	0.537958	0.92426
CFAP65	12.4009	18.3962	362.717	-0.0530043	0.195369	0.786158	0.972929
CFAP69	30.928	37.6769	1210.42	-0.276681	0.167831	0.0992355	0.547839
CFAP70	37.6156	44.0448	1916.97	-0.4699	0.261354	0.0721851	0.467082
CFAP73	3.50066	4.28459	101.041	-0.0620914	0.5486	0.909887	0.989634
CFAP74	10.1717	12.5393	299.792	-0.348687	0.289731	0.228789	0.750484
CFAP77	26.8989	28.1053	1127.88	-0.516204	0.175299	0.00323267	0.0699881
CFAP91	35.0727	46.8357	1638.04	-0.0995102	0.157545	0.527627	0.921471
CFAP92	26.0898	48.4277	1272.52	0.515475	0.430659	0.231329	0.752712
CFAP94	28.6493	35.6132	1435.17	-0.271293	0.207623	0.191328	0.70643
CFAP97	71.7966	87.0676	6174.36	-0.318958	0.243945	0.191044	0.705902
CFAP97D2	2.50991	3.24292	73.6577	-0.234735	0.372591	0.52869	0.921471
CFAP99	6.06011	6.32862	148.376	-0.508888	0.32952	0.122508	0.602265
CFC1	0.594452	2.26022	26.4612	1.04544	1.06615	0.326803	0.832889
CFD	6.25826	6.89858	162.516	-0.529476	0.50509	0.294509	0.809822
CFDP1	79.607	96.3836	12052.4	0.0318011	0.146027	0.827605	0.979542
CFHR1	0.313738	0.491352	28.1678	-0.298982	1.39857	0.830721	0.980328
CFI	14.9273	9.53223	493.151	-1.33751	0.579266	0.0209447	0.232105
CFL1	92.6189	99.0566	56180.7	-0.0764693	0.223722	0.732498	0.96317
CFL2	65.3402	84.7877	4517.38	-0.0578818	0.206995	0.779762	0.971606
CFLAR	36.0634	39.2492	1417.92	-0.393852	0.428288	0.357784	0.851781
CFLAR-AS1	3.92999	4.48113	86.6892	-0.447688	0.356585	0.209302	0.727742
CFP	0.941215	1.41509	21.958	-0.0109793	0.515904	0.983021	0.996978
CFTR	2.06407	5.14937	79.5183	1.18584	0.674204	0.0785997	0.489228
CGAS	1.42008	2.75157	44.8835	0.304978	0.400978	0.446906	0.89496
CGGBP1	67.9987	89.3278	5282.9	0.0342377	0.136759	0.802316	0.975701
CGN	11.6413	12.0283	366.401	-0.924566	0.510962	0.0703795	0.461027
CGNL1	4.4749	4.55975	156.499	-0.64375	0.565607	0.255054	0.775266
CGREF1	5.38309	13.9741	205.005	0.900896	0.295123	0.00226859	0.0555601
CGRRF1	43.6262	59.6698	1667.19	-0.0368201	0.211213	0.861609	0.98656
CH17-340M24.3	25.71	34.2571	769.725	-0.239411	0.213233	0.261537	0.78074
CH25H	0	0.727201	22.7238	7.73482	1.48379	1.86e-07	0.000120549
CHAC1	18.3785	25.3538	1055.79	-0.176643	0.569191	0.756301	0.966307
CHAC2	17.0575	24.2925	484.71	-0.155864	0.182396	0.392807	0.870708
CHAD	0.792602	1.27752	19.0557	-0.0592198	0.700996	0.932675	0.991844
CHADL	3.69881	7.17374	109.606	0.296511	0.332602	0.372667	0.859891
CHAF1A	13.6063	22.2484	730.819	0.202228	0.220132	0.358272	0.852093
CHAF1B	10.4855	16.8829	366.006	0.159666	0.258248	0.5364	0.924136
CHAMP1	40.6539	59.4929	1588.05	0.0347503	0.143254	0.808332	0.976558
CHASERR	83.8177	97.897	17786.2	0.209098	0.268824	0.436671	0.888854
CHAT	2.14663	1.41509	99.8611	-1.27884	0.894338	0.152739	0.653143
CHCHD1	69.1876	87.2248	5191.56	-0.128687	0.180718	0.476409	0.905902
CHCHD10	68.1473	80.8569	7097.35	-0.480548	0.385567	0.212639	0.732565
CHCHD2	51.5687	61.0849	9719.57	-0.282793	2.44478	0.907912	0.989424
CHCHD3	78.2199	95.7547	10966.5	-0.0894919	0.136358	0.511631	0.918352
CHCHD4	25.3963	34.2374	738.004	-0.189131	0.241418	0.433383	0.887247
CHCHD5	67.9326	83.9426	5456.48	-0.256612	0.191345	0.179889	0.694461
CHCHD6	58.7517	79.7366	3416.77	0.114943	0.165823	0.488205	0.911725
CHCHD7	37.6486	57.9403	1511.06	0.196904	0.14274	0.167754	0.678116
CHD1	69.8811	88.2665	6156.02	-0.168203	0.14094	0.2327	0.754184
CHD1L	3.08785	4.40252	70.1266	-0.142224	0.36919	0.700066	0.957011
CHD2	79.7556	95.9119	16643.8	-0.0745611	0.198265	0.706867	0.958626
CHD3	32.4967	48.3097	1226.98	-0.0173216	0.257972	0.946466	0.993606
CHD4	74.4055	92.7083	8390.45	-0.00041559	0.167252	0.998017	0.999429
CHD5	5.54822	7.66509	164.684	-0.311227	0.292658	0.287578	0.804971
CHD6	70.3104	90.3498	6890.64	-0.0443343	0.165902	0.789291	0.973069
CHD7	67.4042	91.2146	10213	0.566856	0.280587	0.0433576	0.357771
CHD8	63.5403	85.6525	4246.82	0.0565083	0.14155	0.689738	0.955702
CHD9	82.0674	96.2854	20302.2	-0.191075	0.231037	0.408221	0.874478
CHDH	5.94452	8.21541	149.883	-0.2546	0.357719	0.47663	0.905968
CHEK1	32.1004	48.6046	1829.59	0.235848	0.171397	0.168812	0.678964
CHEK2	11.212	21.8947	511.3	0.42901	0.219302	0.0504348	0.388139
CHERP	29.2768	46.4426	991.319	0.12465	0.202145	0.537474	0.92426
CHFR	48.9597	66.5094	2288.3	-0.104102	0.185182	0.574008	0.932214
CHGA	2.93923	11.3797	238.276	1.5776	0.818423	0.0539036	0.403377
CHGB	23.5799	33.2351	1079.1	0.0723891	0.449903	0.872173	0.98801
CHI3L1	0.297226	0	5.28963	-6.05209	1.94324	0.00184303	0.0493572
CHI3L2	0.462351	0	7.44536	-6.54788	1.60356	4.44e-05	0.00536166
CHIC1	39.0522	51.3954	1518.14	-0.169348	0.146996	0.249296	0.768828
CHIC2	58.537	75.3145	3451.38	-0.202281	0.172212	0.240153	0.760821
CHID1	70.7893	86.3404	6261.68	-0.442521	0.160206	0.0057414	0.100287
CHIT1	0.412814	0	6.88821	-6.44371	1.72185	0.000182334	0.0130973
CHKA	69.072	87.8145	6442.46	-0.0754572	0.144215	0.600815	0.937366
CHKB	43.3289	57.4882	1565.7	-0.23882	0.150325	0.112131	0.58054
CHKB-DT	21.8296	32.8223	706.847	-0.0162321	0.197948	0.934645	0.992533
CHL1	0	0.550314	16.7275	7.29807	1.81704	5.91e-05	0.00632838
CHM	59.6103	75.8058	3471.65	-0.251608	0.157055	0.109148	0.574366
CHML	33.3719	60.7901	1737.33	0.645322	0.352065	0.0668079	0.44973
CHMP1A	42.8996	59.4536	1659.72	-0.107439	0.213501	0.614805	0.941208
CHMP1B	44.4848	62.7358	1826.51	-0.0106288	0.271261	0.968745	0.996476
CHMP2A	76.1229	92.7083	8475.42	-0.125294	0.129671	0.333924	0.837184
CHMP2B	57.249	78.8915	3582.82	0.166043	0.239304	0.487772	0.911146
CHMP3	68.7087	84.6895	5435	-0.146999	0.230536	0.523707	0.920555
CHMP4A	65.3567	84.0605	4440.27	-0.169014	0.16751	0.312987	0.824305
CHMP4B	59.5443	81.6038	3682.03	0.0480201	0.190524	0.801008	0.975699
CHMP4C	7.4967	12.952	281.562	0.301554	0.642439	0.638791	0.945207
CHMP5	74.2734	93.3766	7584.75	-0.0640961	0.181419	0.723861	0.961398
CHMP6	35.502	52.0833	1216.14	-0.0200388	0.146709	0.891356	0.988187
CHMP7	24.6202	38.1879	751.484	0.0231838	0.146044	0.873869	0.98801
CHN1	75.6605	84.2178	13658.6	-0.630268	0.349647	0.0714538	0.464787
CHN2	29.541	39.8781	2640.46	0.144259	0.396704	0.716125	0.959974
CHN2-AS1	0.478864	1.02201	13.333	0.460273	0.814721	0.572111	0.93145
CHODL	10.3038	16.9811	559.276	0.103292	0.274317	0.706512	0.958626
CHORDC1	58.6196	78.9898	3326.59	-0.0144913	0.179862	0.935785	0.992533
CHP1	57.4637	74.5283	3120.6	-0.154804	0.238228	0.515813	0.918833
CHPF	54.6235	64.9568	3652.24	-0.453544	0.405136	0.262933	0.781604
CHPF2	23.7285	27.5157	655.14	-0.460205	0.194648	0.0180647	0.210879
CHPT1	57.1664	73.6242	3440.17	-0.133302	0.161497	0.409137	0.874877
CHRAC1	32.6453	48.2508	1179.99	-0.0155392	0.198081	0.937471	0.992533
CHRD	0.577939	1.27752	16.6357	0.603002	0.746914	0.419479	0.879511
CHRDL1	4.09511	8.23506	158.672	0.462518	0.574096	0.420447	0.879894
CHRDL2	1.23844	0.884434	25.4292	-1.18006	0.605234	0.0512055	0.391923
CHRFAM7A	0.528402	1.15959	15.4294	0.437527	0.572997	0.44512	0.893635
CHRM2	2.44386	2.94811	108.013	-0.467622	0.547434	0.392991	0.870882
CHRM3	35.8487	36.0063	5022.75	-0.455638	0.479843	0.342337	0.842524
CHRM3-AS2	9.32959	10.2398	299.95	-0.447616	0.424182	0.291313	0.806677
CHRM5	5.5317	10.5739	164.042	0.291416	0.275713	0.290533	0.806314
CHRNA1	0.561427	1.21855	22.9638	0.720779	0.751063	0.337218	0.838551
CHRNA10	2.42734	3.45912	55.0807	-0.149576	0.412367	0.71681	0.959982
CHRNA2	0.0330251	0	0.413104	-2.36601	4.03049	0.557185	0.927989
CHRNA3	1.22193	5.2673	158.54	2.07733	0.801254	0.00952538	0.138936
CHRNA4	0.462351	2.77123	27.8847	1.79079	0.882923	0.0425348	0.353567
CHRNA5	13.854	24.6462	542.115	0.42076	0.421624	0.318303	0.828251
CHRNA6	0	0.334119	2.64618	4.63149	1.85052	0.0123215	0.16383
CHRNA7	7.21598	16.195	358.242	0.802671	0.238471	0.000762922	0.0296014
CHRNA9	2.87318	1.9261	67.2221	-1.40071	0.458382	0.00224485	0.0551981
CHRNB1	23.2166	36.8514	769.939	0.079747	0.231745	0.73076	0.96317
CHRNB2	1.22193	4.67767	49.7269	1.24567	0.516138	0.0158029	0.193611
CHRNB3	0.429326	0.707547	15.7031	0.167763	0.829442	0.839714	0.981725
CHRNB4	0.97424	2.88915	46.4175	1.13776	0.625002	0.0686959	0.45633
CHRND	0.495376	0.707547	11.0214	-0.193292	0.772303	0.80237	0.975701
CHRNE	9.69287	16.5684	299.887	0.166514	0.313633	0.595474	0.935812
CHROMR	23.8606	38.6203	792.061	0.140123	0.228878	0.540395	0.924665
CHST1	2.41083	4.22563	70.9304	0.232712	0.344419	0.499253	0.915211
CHST10	28.6823	34.0802	885.217	-0.461004	0.289013	0.110691	0.577827
CHST11	54.5575	64.9371	6475.54	-0.413379	0.367502	0.26066	0.779875
CHST12	34.1149	45.7547	1148.3	-0.167293	0.167377	0.317554	0.827979
CHST14	21.037	30.8962	672.865	0.0243383	0.389831	0.950218	0.994075
CHST15	30.4657	29.0684	1389.66	-0.858129	0.343985	0.0126075	0.166579
CHST2	8.0251	13.6792	291.346	0.365848	0.349222	0.294819	0.809891
CHST3	44.2701	59.9057	2215.34	0.0478911	0.193772	0.804791	0.975828
CHST4	4.67305	6.28931	115.519	-0.235723	0.324906	0.468138	0.902767
CHST5	1.65125	2.3978	37.6665	-0.18062	0.40276	0.653825	0.948924
CHST6	4.27675	8.11714	128.442	0.242195	0.494846	0.624534	0.942066
CHST7	48.2992	64.1116	3661.25	0.228825	0.384448	0.551707	0.92733
CHST8	0.97424	3.51808	51.2611	1.29744	0.567161	0.0221604	0.241588
CHST9	6.73712	8.1761	344.082	-0.050586	0.386886	0.895972	0.988187
CHSY1	42.6354	61.1635	2033.68	-0.00957732	0.216911	0.964782	0.996285
CHSY3	15.4888	25.7075	2030.45	0.92377	0.487746	0.0582306	0.419455
CHTF18	5.82893	8.70676	155.797	-0.112537	0.230295	0.625079	0.942066
CHTF8	2.82365	4.89387	71.3764	0.0807461	0.292166	0.782264	0.972046
CHTOP	52.4934	75.6289	2592.62	0.0307068	0.154716	0.842675	0.981756
CHUK	33.8342	44.261	1146.77	-0.195326	0.153013	0.201768	0.719289
CHURC1	75.6935	93.6321	9067.64	-0.201471	0.156246	0.197243	0.713819
CIAO1	60.8983	82.1934	3423.99	-0.0409407	0.125207	0.74368	0.96448
CIAO2A	50.0165	73.8601	2429.48	0.083864	0.184037	0.648613	0.947911
CIAO2B	80.3501	95.4992	12269.2	-0.185237	0.182562	0.310273	0.822585
CIAO3	19.8151	31.3483	567.409	0.041958	0.195979	0.830474	0.980299
CIAPIN1	52.8567	73.1329	2500.76	-0.0687814	0.169035	0.684077	0.955095
CIART	12.8963	21.2461	413.851	0.173504	0.364068	0.633668	0.944877
CIB1	66.8923	80.5621	5000.23	-0.31424	0.197049	0.110772	0.577827
CIB2	38.8705	52.614	1586.09	-0.163274	0.28165	0.562113	0.928542
CIB3	0	0.609277	4.73866	5.47971	1.70016	0.00126829	0.0397052
CIB4	0.0660502	1.25786	11.9217	3.87482	1.37669	0.00488389	0.0910896
CIBAR1	66.0832	85.6329	4483.29	-0.0752941	0.168088	0.654192	0.949178
CIBAR2	12.9954	16.4505	444.548	-0.257676	0.267025	0.33455	0.837289
CIC	24.2239	33.6281	689.963	-0.248248	0.194345	0.201475	0.719099
CIITA	1.00727	1.96541	27.9073	0.255084	0.571661	0.655441	0.949416
CILK1	30.8454	51.9064	1233.63	0.276954	0.195573	0.156741	0.659234
CILP	0.693527	0.805818	17.1623	0.0216227	0.810547	0.978718	0.996613
CILP2	4.88771	4.77594	101.276	-0.747047	0.438332	0.0883266	0.517278
CINP	52.8732	69.4379	2481.95	-0.174782	0.164674	0.288517	0.805402
CIP2A	18.4115	24.7838	1021.34	0.0484793	0.17565	0.782549	0.972188
CIPC	23.745	31.761	688.501	-0.22518	0.15397	0.143606	0.638244
CIR1	62.7477	87.1462	4450.09	0.153133	0.192173	0.425538	0.883756
CIRBP	86.9881	98.3294	24965.8	-0.0575188	0.248789	0.817163	0.977171
CIRBP-AS1	0.462351	0.86478	12.4613	0.358378	0.610716	0.557328	0.927989
CISD1	66.6116	85.4953	5040.43	-0.218875	0.161619	0.17565	0.687696
CISD2	66.2483	86.6942	4917.52	0.00172519	0.19085	0.992788	0.998925
CISD3	28.1704	33.2547	878.081	-0.552517	0.304712	0.0697947	0.459418
CISH	4.50793	6.87893	113.914	0.00687295	0.462375	0.98814	0.998268
CISTR	0	0.884434	6.77491	5.99676	1.55826	0.00011891	0.0100332
CIT	13.0945	20.6958	1039.5	0.297257	0.2785	0.285814	0.803561
CITED1	7.67834	11.2028	247.53	-0.175466	0.470325	0.709093	0.958626
CITED2	34.891	56.5841	2470.99	0.283609	0.427711	0.507276	0.917451
CITED4	16.3144	27.3978	568.493	-0.109832	0.23972	0.646831	0.947774
CIZ1	45.8388	64.8388	1941.69	-0.0698315	0.17133	0.683578	0.954817
CKAP2	46.2847	63.5024	4014.43	0.184052	0.190431	0.333792	0.837184
CKAP2L	6.58851	11.1242	884.84	0.433177	0.21901	0.047942	0.37762
CKAP4	62.3514	82.9796	4893.43	0.0341315	0.2845	0.904507	0.988999
CKAP5	66.7107	85.1415	5858.78	0.0408313	0.136508	0.764854	0.968071
CKB	93.2464	97.956	63947.7	-0.171979	0.185847	0.354769	0.851081
CKLF	51.8824	68.9662	2955.98	-0.0845527	0.155555	0.586748	0.935364
CKM	4.55746	6.64308	111.205	-0.139667	0.303934	0.645854	0.947649
CKMT1A	2.65852	5.79796	80.8832	0.473316	0.4504	0.293314	0.809258
CKMT1B	2.87318	7.03616	93.3328	0.599292	0.481497	0.213263	0.732845
CKMT2	12.7972	20.6171	353.385	0.0411327	0.266069	0.877141	0.988187
CKMT2-AS1	53.4511	72.7594	3264.45	-0.0389748	0.188635	0.83631	0.981524
CKS1B	44.2371	57.5865	3680.9	0.169184	0.261453	0.517573	0.919194
CKS2	46.1526	72.0715	5151.67	0.362257	0.244646	0.138677	0.63109
CLASP1	74.8184	92.9442	9630.7	0.0273532	0.169196	0.871569	0.98801
CLASP2	76.8329	94.1824	12990.8	0.206044	0.173434	0.234821	0.755678
CLASRP	42.8666	60.3774	1688.23	-0.104388	0.199816	0.601377	0.937405
CLBA1	20.7563	31.9969	621.631	0.0802217	0.152972	0.599985	0.937079
CLCA4-AS1	1.53567	2.55503	56.0288	0.391896	0.493307	0.426948	0.884164
CLCA4-AS1.1	2.39432	3.87186	57.7623	0.0388133	0.416919	0.925828	0.991821
CLCC1	44.1546	62.7358	1808.62	-0.00165496	0.154458	0.991451	0.998863
CLCF1	3.92999	5.03145	103.355	-0.290131	0.400303	0.468587	0.902767
CLCN1	1.02378	2.31918	32.9031	0.625658	0.727841	0.390005	0.869267
CLCN2	14.0522	21.5016	397.635	-0.065901	0.292942	0.822009	0.977869
CLCN3	75.7431	92.6101	9373.79	-0.144373	0.195792	0.460891	0.90101
CLCN4	26.7338	42.7869	1036.53	0.272729	0.156129	0.0806693	0.496262
CLCN5	40.6044	55.2869	1992.68	-0.104019	0.221419	0.63851	0.945207
CLCN6	36.889	59.0212	1554.62	0.305852	0.287336	0.287128	0.804406
CLCN7	24.9835	33.7264	733.533	-0.232537	0.253966	0.359864	0.852512
CLCNKA	0.181638	0	2.1756	-4.77026	2.03466	0.0190527	0.217746
CLCNKB	0.1321	0	1.76249	-4.46822	2.18055	0.0404498	0.344045
CLDN1	3.84742	8.19575	344.974	1.29189	0.871791	0.138371	0.630828
CLDN10	4.52444	10.9277	253.299	0.821047	0.326982	0.0120394	0.161825
CLDN11	1.78336	2.57469	118.276	1.9474	0.898417	0.0301901	0.29067
CLDN12	33.3884	51.0613	1337.33	0.113637	0.137785	0.409519	0.874932
CLDN14	0.511889	0.687893	11.8812	-0.341736	0.671567	0.610847	0.940328
CLDN15	5.5317	9.51258	142.973	0.0781581	0.279964	0.780113	0.971673
CLDN16	0.231176	0.668239	9.14006	1.11025	0.922047	0.228545	0.750484
CLDN18	1.13937	1.61164	27.212	-0.157243	0.423556	0.710456	0.958626
CLDN19	2.08058	1.39544	49.3643	-1.74759	0.675277	0.00965446	0.140334
CLDN2	0.77609	1.15959	18.6062	-0.0109595	0.613614	0.98575	0.997778
CLDN20	4.50793	7.11478	109.404	-0.0595964	0.282188	0.832736	0.980875
CLDN23	0.363276	0.569969	8.65376	-0.106521	0.856493	0.901023	0.988551
CLDN3	3.51717	6.87893	144.247	0.633703	0.592634	0.284935	0.802963
CLDN4	5.05284	8.03852	179.919	0.16929	0.517832	0.743728	0.96448
CLDN5	2.69155	5.50314	335.234	1.1857	0.542846	0.0289452	0.283785
CLDN6	2.17966	5.97484	123.59	0.943417	0.572464	0.0993544	0.547872
CLDN7	0	1.17925	15.0417	7.14686	1.54919	3.96e-06	0.0011625
CLDND1	59.4122	80.9945	3762.91	0.0170632	0.293642	0.953662	0.995115
CLDND2	12.9458	18.2193	350.089	-0.0674924	0.245472	0.783355	0.972479
CLEC11A	27.2787	0	562.95	-12.7904	2.68739	1.94e-06	0.000683345
CLEC16A	55.1189	74.8231	3167.96	-0.145166	0.232787	0.532889	0.922386
CLEC18A	1.53567	2.06368	34.2672	-0.220607	0.465339	0.635443	0.945141
CLEC18B	5.25099	6.40723	125.72	-0.283472	0.396486	0.474634	0.905384
CLEC18C	2.27873	3.26258	58.818	-0.0302136	0.636519	0.962141	0.996285
CLEC19A	9.3461	14.2689	622.031	0.964025	0.616885	0.118116	0.591973
CLEC20A	0.429326	0.53066	8.95729	-0.363421	0.723725	0.615559	0.941208
CLEC2A	0.97424	0.412736	85.8759	-2.33333	0.747079	0.00178856	0.0484553
CLEC2B	1.12285	1.51336	29.5473	-0.0211396	0.84639	0.980074	0.996783
CLEC2D	26.8989	41.9615	1057.92	0.224813	0.312448	0.471821	0.904437
CLEC2L	0.891678	0.805818	19.6656	-0.8278	0.573266	0.148737	0.646882
CLEC3A	0	0.53066	4.94777	5.53707	1.73024	0.00137347	0.0418163
CLEC3B	1.10634	0.648585	28.2656	-1.14616	1.26601	0.365291	0.85633
CLEC4A	5.33355	8.66745	147.859	-0.0111372	0.246067	0.963899	0.996285
CLEC5A	3.0218	5.20833	79.8076	0.178149	0.274798	0.516797	0.918874
CLGN	32.1995	46.9929	2649.54	-0.275456	0.410363	0.502061	0.915563
CLHC1	53.352	68.9662	2658.8	-0.207423	0.144188	0.150274	0.649689
CLIC1	84.0159	91.7846	18304.3	-0.404863	0.293114	0.167203	0.67734
CLIC2	9.80845	7.07547	280.127	-1.22454	0.467178	0.0087639	0.130963
CLIC3	1.0568	0	15.4459	-7.6008	1.80984	2.67e-05	0.00408998
CLIC4	62.1532	78.7539	6563.25	-0.122706	0.319275	0.700735	0.957215
CLIC5	0.462351	1.33648	20.4226	0.678558	0.494471	0.169973	0.680221
CLIC6	7.90951	3.49843	425.463	-1.78699	0.871731	0.0403709	0.344045
CLINT1	66.6777	87.952	5343.11	0.0782121	0.126906	0.537696	0.92426
CLIP1	68.5271	87.4214	7535.95	-0.074866	0.187001	0.688898	0.955468
CLIP1-AS1	3.48415	5.7783	88.3819	0.134677	0.539011	0.802696	0.975701
CLIP2	52.7081	73.6439	3533.61	0.100851	0.188851	0.593323	0.935812
CLIP3	38.755	59.7484	1530.63	0.139057	0.215679	0.519094	0.91942
CLIP4	49.323	53.4591	2644.04	-0.738739	0.35934	0.0397994	0.340952
CLK1	37.0872	56.5645	1446.25	0.0897554	0.21402	0.674939	0.953944
CLK2	25.1651	34.4929	726.233	-0.225854	0.241806	0.350289	0.847588
CLK3	31.1262	48.7814	1066.26	0.0263955	0.205267	0.897681	0.988187
CLK4	31.1757	44.6344	1027.48	-0.0802802	0.161372	0.618848	0.941208
CLMAT3	3.26948	3.95047	69.7208	-0.391815	0.327091	0.230965	0.752603
CLMN	6.57199	15.0943	291.289	0.654924	0.319486	0.0403714	0.344045
CLMP	8.19022	13.1093	395.311	0.0718795	0.523276	0.890743	0.988187
CLN3	37.0211	52.4961	1355.54	-0.114005	0.169495	0.501191	0.915211
CLN5	56.3738	70.5778	2855.8	-0.376353	0.158915	0.0178713	0.209708
CLN6	19.8151	29.2649	628.782	-0.124088	0.296284	0.675352	0.954063
CLN8	27.6585	41.3129	935.374	0.0139616	0.163135	0.931798	0.991844
CLNK	1.84941	2.16195	44.3905	-0.541316	0.461057	0.240364	0.760916
CLNS1A	77.0641	95.2437	8886.83	0.0313738	0.174084	0.856978	0.985663
CLOCK	61.179	80.2476	4283.86	-0.111522	0.145042	0.441958	0.891354
CLP1	24.389	43.18	963.565	0.469214	0.36926	0.20384	0.721478
CLPB	29.8712	45.7744	1094.17	0.141028	0.315642	0.655023	0.949416
CLPP	63.5073	84.0802	4203.14	-0.12362	0.210786	0.557558	0.927989
CLPTM1	54.3428	71.2264	2685.26	-0.340609	0.254882	0.181438	0.697173
CLPTM1L	59.9571	75.9237	3474.1	-0.365976	0.209763	0.0810353	0.497768
CLPX	51.1724	68.6517	2325.77	-0.120957	0.134175	0.367332	0.857119
CLRN1-AS1	0.511889	0.982704	14.7315	0.364863	0.704471	0.60451	0.939048
CLSPN	12.2193	23.1525	1229.36	0.377376	0.233119	0.105487	0.563652
CLSTN1	68.6262	82.9206	4988.88	-0.351823	0.218497	0.107356	0.569312
CLSTN2	15.8686	19.4969	1578.86	-0.2367	0.290279	0.41483	0.877468
CLSTN3	20.1288	32.8223	639.849	0.179453	0.16485	0.276338	0.794954
CLTA	88.1935	98.0346	24663.1	-0.111409	0.23589	0.636718	0.945191
CLTB	66.6446	81.3679	4648.67	-0.436489	0.243206	0.0726976	0.469003
CLTC	80.3996	94.4969	11263.2	-0.141675	0.172092	0.410364	0.875494
CLTCL1	20.9544	26.8082	804.751	-0.317987	0.238419	0.182292	0.69792
CLTRN	3.78137	6.7217	103.348	0.243668	0.293637	0.406636	0.87425
CLU	87.6816	91.1557	48433.2	-0.446348	0.23847	0.0612457	0.431265
CLUAP1	63.5568	82.0755	3980.21	-0.106066	0.170976	0.535023	0.923491
CLUH	11.9881	17.8263	311.662	-0.0487928	0.249866	0.845177	0.982295
CLUL1	4.8712	10.5149	178.465	0.553694	0.301603	0.0663823	0.448458
CLVS1	10.2873	29.9135	1754.31	1.71978	0.574438	0.00275482	0.0631968
CLVS2	3.64927	17.9245	356.715	1.84059	0.631857	0.00357995	0.0750661
CLYBL	32.959	52.6533	2068.39	0.539312	0.319508	0.0914215	0.526395
CMAS	58.6691	79.3042	3280.71	-0.115574	0.16473	0.482932	0.908557
CMBL	53.5832	61.3011	3496.3	-0.446676	0.308369	0.147474	0.645263
CMC1	61.5588	80.0314	3886.71	-0.0809504	0.236212	0.731822	0.96317
CMC2	62.7642	81.1321	4503.64	-0.041467	0.176577	0.814334	0.976929
CMC4	43.1803	56.3286	1752.89	-0.175627	0.279939	0.530413	0.921618
CMIP	64.0852	87.7555	5592.86	0.232223	0.187048	0.214415	0.733615
CMKLR1	0.0660502	0	1.81351	-4.51775	2.85152	0.113119	0.581478
CMPK1	67.5528	87.7752	4934.07	-0.00667594	0.17968	0.970362	0.996476
CMPK2	1.71731	2.29953	40.673	-0.170571	0.419117	0.684025	0.955095
CMSS1	69.6169	87.6376	8439.02	-0.0671444	0.21931	0.759482	0.966667
CMTM1	17.7015	28.9898	593.01	0.139213	0.160768	0.386533	0.867526
CMTM2	0.759577	1.76887	23.6758	0.622086	0.479222	0.194247	0.710334
CMTM3	35.7332	55.2673	1576.35	0.085692	0.33469	0.797925	0.974809
CMTM4	34.3956	48.2115	1466.7	0.00222301	0.259023	0.993152	0.998925
CMTM5	0.264201	1.74921	17.7365	1.94468	1.25208	0.120383	0.596773
CMTM6	62.1697	76.8475	3733.28	-0.284148	0.268429	0.289801	0.805823
CMTM7	19.3692	21.0102	836.02	-0.7063	0.300936	0.0189248	0.216971
CMTM8	19.9472	22.1895	1577.79	-1.08453	0.760212	0.153692	0.653416
CMTR1	26.9815	37.5	814.43	-0.250628	0.225428	0.26623	0.785742
CMTR2	37.7972	52.4175	1349.77	-0.084542	0.233315	0.717089	0.959982
CMYA5	7.85997	11.4583	267.209	0.0243942	0.338116	0.942485	0.992814
CNBD1	3.07133	2.71226	116.913	-0.8655	0.719514	0.229017	0.750484
CNBD2	13.4742	22.3664	386.691	0.17759	0.206747	0.390355	0.869267
CNBP	80.3996	95.8923	12669.5	-0.0676976	0.260639	0.795067	0.974374
CNDP1	1.02378	2.71226	37.2335	0.83266	0.455284	0.0674175	0.451245
CNDP2	46.9122	68.0228	2209.76	0.0966819	0.245212	0.693376	0.955808
CNEP1R1	25.2147	39.544	797.874	0.0908244	0.216207	0.674427	0.953688
CNFN	3.05482	5.44418	86.7828	0.262078	0.326147	0.421652	0.880944
CNGA1	2.37781	1.84748	62.7633	-1.35469	0.551667	0.014064	0.179166
CNGA3	2.21268	5.60142	82.4967	0.813723	0.433834	0.0607027	0.429645
CNGA4	3.30251	8.4316	124.239	0.79163	0.380607	0.0375336	0.329697
CNGB1	1.17239	2.75157	54.3916	0.933032	0.4485	0.0374945	0.329697
CNGB3	4.14465	3.3805	119.002	-1.59376	0.534046	0.00284214	0.0646581
CNIH1	68.2464	88.8758	5819.27	-0.107211	0.236354	0.650114	0.948666
CNIH2	39.9439	56.5841	2133.31	-0.155557	0.240824	0.51832	0.91942
CNIH3	45.7232	57.7634	2741.69	-0.664582	0.326612	0.0418736	0.350792
CNIH3-AS1	0.247688	0	3.4031	-5.41482	1.88364	0.00404466	0.0804295
CNIH3-AS2	1.70079	0.923742	33.3088	-1.4926	0.668616	0.0255907	0.264473
CNIH4	68.8573	86.8711	5802.7	-0.0849151	0.267903	0.751273	0.965137
CNKSR1	1.0568	2.59434	33.6918	0.467205	0.517859	0.366958	0.857119
CNKSR2	19.3857	42.7673	1622.89	0.955849	0.489264	0.0507431	0.389473
CNKSR3	26.7173	38.0503	1461.57	0.101264	0.214858	0.637422	0.945207
CNMD	3.00528	6.66274	135.276	0.70791	0.344487	0.0398821	0.341423
CNN1	3.50066	5.44418	129.612	0.0405037	0.377703	0.914601	0.990522
CNN2	34.6103	55.6997	2098.36	0.224129	0.363441	0.537443	0.92426
CNN3	85.8487	92.0008	17990.3	-0.181814	0.227902	0.425003	0.883645
CNNM1	6.27477	13.4827	253.64	0.493873	0.662558	0.456028	0.898819
CNNM2	45.8719	63.5417	2982.96	-0.0115648	0.134137	0.931295	0.991844
CNNM3	11.5588	18.0031	298.377	0.00692088	0.18534	0.970213	0.996476
CNNM3-DT	0	0.589623	4.38652	5.36156	1.61891	0.00092684	0.0327156
CNNM4	13.5238	21.5605	428.229	0.0943714	0.271354	0.728005	0.962515
CNOT1	58.2893	80.8766	3479.21	0.0756034	0.134109	0.572926	0.93145
CNOT10	59.3131	78.9112	3690.86	0.0109015	0.136992	0.936573	0.992533
CNOT10-AS1	1.51915	2.92846	39.8368	0.355181	0.426175	0.40461	0.873229
CNOT11	39.0026	58.4906	1474.6	0.0741564	0.132622	0.576054	0.933094
CNOT2	73.3983	93.1997	7348.64	-0.0360608	0.114023	0.751806	0.965293
CNOT3	27.6255	38.7186	820.065	-0.11731	0.187885	0.532383	0.922155
CNOT4	71.7801	91.077	6463.75	-0.131893	0.136588	0.334231	0.837184
CNOT6	50.6275	73.2311	2618.04	0.0698618	0.168054	0.677622	0.954101
CNOT6L	49.6367	66.0967	2494.87	-0.1787	0.185123	0.334391	0.837184
CNOT7	68.5601	90.2909	5206.21	0.00340924	0.159065	0.9829	0.996978
CNOT8	37.7312	58.6085	1433.01	0.0706773	0.174814	0.685993	0.955095
CNOT9	51.5026	70.0275	2334.96	-0.121439	0.211568	0.565969	0.929996
CNP	49.6532	63.4434	2306.31	-0.192857	0.287478	0.50231	0.915563
CNPPD1	36.2946	53.7932	1416.05	0.0288525	0.344023	0.933161	0.991942
CNPY2	79.2933	96.0495	11632.9	-0.0634863	0.140992	0.652506	0.948856
CNPY3	48.4313	67.3349	2225.24	-0.0934349	0.152299	0.539547	0.924306
CNPY4	36.2616	50.5896	1349.21	-0.0538623	0.281226	0.848113	0.983661
CNR1	12.6651	23.467	1266.06	0.544542	0.506316	0.282152	0.800204
CNR2	0.396301	0.825472	14.8228	1.00519	0.7453	0.17743	0.690466
CNRIP1	45.8884	62.1855	2015.68	-0.0668326	0.172779	0.698896	0.956537
CNST	38.1275	55.3852	1626.53	-0.0409973	0.188519	0.827841	0.979542
CNTD1	5.08587	8.86399	138.118	0.103198	0.365757	0.777828	0.970824
CNTF	0.891678	1.63129	23.029	0.276482	0.46767	0.554394	0.927989
CNTFR	19.1711	49.0173	1118.93	1.16789	0.415124	0.00490267	0.0912326
CNTFR-AS1	1.07332	4.08805	42.7699	1.24758	0.609999	0.0408341	0.345426
CNTLN	57.5793	76.0417	4932.22	0.0634005	0.169623	0.708573	0.958626
CNTN1	10.7166	19.4969	1275.38	1.07042	1.08837	0.32536	0.832888
CNTN2	2.11361	5.0511	133.756	0.45494	0.676238	0.501105	0.915211
CNTN3	10.9478	20.6368	784.898	0.652147	0.52517	0.214317	0.73338
CNTN4	1.4531	2.61399	39.7503	0.346356	0.418723	0.40814	0.874478
CNTN5	13.788	13.0307	1620.33	-0.279518	0.473636	0.555087	0.927989
CNTN6	11.823	16.2146	1433.74	0.284058	1.13122	0.801732	0.975701
CNTNAP1	11.3276	18.4748	322.864	0.0958052	0.226039	0.67168	0.952923
CNTNAP2	36.4597	58.9033	8971.9	0.70738	0.482091	0.14229	0.636378
CNTNAP2-AS1	0	0.393082	2.91126	4.7776	1.94386	0.0139796	0.178554
CNTNAP3	17.817	21.364	712.672	-0.179123	0.349996	0.608799	0.940328
CNTNAP3B	29.0786	41.2932	1534.29	0.206946	0.313555	0.509253	0.917982
CNTNAP3C	3.78137	4.20597	92.6666	-0.418981	0.490331	0.392836	0.870708
CNTNAP4	4.35931	9.49292	374.497	0.784127	0.546731	0.151513	0.651259
CNTNAP5	4.44188	14.9568	964.797	2.74178	0.560276	9.9e-07	0.00041501
CNTRL	49.8018	69.8113	3013.66	0.06895	0.210567	0.743328	0.96448
CNTROB	14.9769	21.364	420.01	-0.146423	0.237676	0.537854	0.92426
COA1	72.4571	93.4748	7534.41	0.0730334	0.144289	0.612743	0.940692
COA3	73.2001	91.2539	7406.66	-0.0758601	0.163094	0.641837	0.946082
COA4	68.7748	85.6525	5590.02	-0.188525	0.250576	0.451831	0.897111
COA5	58.2728	76.9064	2974.22	-0.123749	0.181318	0.494927	0.913546
COA6	59.9736	82.2524	3864.89	0.0031392	0.220903	0.988662	0.998268
COA6-AS1	8.52048	11.6352	213.689	-0.11536	0.278585	0.678806	0.954252
COA7	26.6678	39.9175	846.805	-0.00688528	0.171285	0.967935	0.996448
COA8	66.5786	85.9277	4652.85	-0.0717607	0.166691	0.666831	0.951573
COASY	29.64	42.669	957.152	-0.0640778	0.25171	0.799055	0.974982
COBL	3.74835	7.76336	242.793	0.651931	0.465655	0.161505	0.669328
COBLL1	19.782	21.0888	1214.38	-0.764901	0.302403	0.0114255	0.156477
COCH	14.5476	20.3027	381.824	-0.137964	0.180844	0.445531	0.893967
COG1	29.4584	44.831	984.916	0.0748737	0.180119	0.677637	0.954101
COG2	36.79	52.8105	1355.51	-0.082665	0.175012	0.636685	0.945191
COG3	40.0264	59.2178	1747.57	0.111653	0.281724	0.691868	0.955702
COG4	54.6731	71.6981	2558.11	-0.209364	0.126303	0.0973917	0.543497
COG5	71.0205	90.4088	7948.04	0.105403	0.145872	0.469943	0.903085
COG6	57.0674	77.7123	4049.37	0.305964	0.309947	0.32357	0.831912
COG7	47.5231	68.0621	2199.48	-0.0206261	0.137611	0.880854	0.988187
COG8	27.1466	37.3035	787.707	-0.172132	0.168242	0.306251	0.819211
COIL	45.9379	69.2217	2047.03	0.0711732	0.21744	0.743423	0.96448
COL10A1	2.46037	4.26494	67.7238	0.259197	0.327474	0.42865	0.884948
COL11A1	63.6724	61.6942	11700.3	-0.152306	0.526336	0.772298	0.969307
COL11A2	1.5852	3.41981	45.0305	0.418648	0.416916	0.315305	0.825568
COL12A1	14.4815	16.3325	988.793	-0.400578	0.517001	0.438452	0.889687
COL13A1	0.495376	1.6706	33.5438	2.21281	0.76698	0.00391299	0.0789584
COL14A1	33.1572	20.8923	3925.11	-0.563553	0.671661	0.401445	0.87276
COL15A1	0.511889	1.41509	36.8241	1.64329	0.866716	0.05796	0.418283
COL16A1	3.84742	6.25	117.957	0.0309888	0.554249	0.955412	0.995528
COL17A1	1.02378	1.4544	25.5189	-0.0273898	0.551031	0.960356	0.996285
COL18A1	22.6552	29.3042	1235.73	-0.236839	0.375543	0.528264	0.921471
COL19A1	3.18692	3.36085	104.498	-0.494729	0.852871	0.561864	0.928542
COL1A1	14.1017	12.1069	3402.74	0.460634	0.657964	0.483872	0.909289
COL1A2	32.5793	19.6737	10456	-0.718481	1.07168	0.502586	0.915563
COL20A1	0.247688	1.80818	20.6154	1.97226	1.11722	0.077509	0.486416
COL22A1	0	0.648585	4.5842	5.43309	1.63855	0.000913858	0.0325755
COL23A1	2.55945	6.7217	196.089	1.37116	0.593049	0.0207751	0.230746
COL24A1	8.1572	7.99921	350.669	-0.363588	0.393077	0.354977	0.851081
COL25A1	12.7972	17.4725	919.415	-0.352385	0.36442	0.333557	0.837184
COL26A1	14.0852	22.8774	645.19	0.375429	0.473067	0.427424	0.884427
COL27A1	15.076	23.3294	607.468	0.135426	0.450435	0.763677	0.967743
COL28A1	6.32431	11.93	254.942	0.497508	0.293325	0.0898676	0.522084
COL2A1	2.16314	6.99686	193.381	1.50503	1.34695	0.263839	0.783302
COL4A1	46.4498	46.7964	4209.03	-0.333085	0.350206	0.341548	0.842218
COL4A2	49.4055	57.2917	4313.69	-0.264062	0.314709	0.401432	0.87276
COL4A3	4.22721	5.36557	115.44	-0.391214	0.235228	0.0962873	0.539901
COL4A4	4.11162	5.2673	109.501	-0.518306	0.335236	0.122082	0.601323
COL4A5	74.9009	77.2406	17891.6	-1.05775	0.415948	0.0109912	0.15222
COL4A6	56.3904	49.1156	7368.35	-1.54251	0.486102	0.0015076	0.0441885
COL5A1	19.782	24.9607	935.869	-0.0846343	0.312416	0.786466	0.972929
COL5A2	53.93	52.6336	6473.26	-0.429837	0.51798	0.406633	0.87425
COL5A3	5.05284	7.2327	163.605	-0.0389343	0.348724	0.911103	0.989796
COL6A1	48.6295	53.9308	2156.03	-0.487399	0.216516	0.024379	0.256359
COL6A2	11.9055	10.0825	362.964	-0.708882	0.465058	0.127437	0.611116
COL6A3	0.84214	1.53302	93.0922	1.99586	0.953811	0.0363925	0.323235
COL6A6	2.37781	4.93318	70.2259	0.35709	0.317082	0.260091	0.77934
COL7A1	2.7576	3.67531	61.7289	-0.305521	0.416864	0.463617	0.901654
COL8A1	56.2748	31.6038	16220.5	-1.57843	0.588059	0.00727176	0.116718
COL8A2	1.98151	3.49843	56.1316	0.322124	0.437016	0.461063	0.901016
COL9A1	9.54425	21.0888	483.616	0.886295	0.322086	0.00592804	0.102586
COL9A2	12.7477	24.1352	672.138	1.05973	0.473537	0.0252267	0.262695
COL9A3	28.0878	29.4615	2074.68	-0.465835	0.47459	0.32632	0.832888
COLCA1	1.02378	1.86714	28.046	0.162907	0.499295	0.744217	0.96448
COLCA2	0.90819	1.70991	26.0362	0.104411	0.787735	0.894553	0.988187
COLEC10	0.429326	0.825472	16.4098	0.26515	0.548032	0.628512	0.943108
COLEC11	0.924703	1.69025	25.0151	0.274574	0.540014	0.611133	0.940328
COLGALT1	22.9524	31.5252	694.696	-0.227311	0.175076	0.194165	0.710189
COLGALT2	39.5145	47.5432	2180.84	-0.280191	0.372241	0.451622	0.896982
COLQ	22.3745	29.6187	756.708	-0.140495	0.194136	0.469253	0.902767
COMMD1	74.6697	92.2759	8385.48	-0.11242	0.180035	0.532344	0.922155
COMMD10	71.3838	86.6745	7689.01	-0.121725	0.200471	0.543723	0.926307
COMMD2	66.2814	87.1069	5097.32	-0.162599	0.221161	0.462215	0.901377
COMMD3	61.212	80.0118	3627.11	-0.14085	0.22386	0.529226	0.921555
COMMD4	55.0528	69.6541	2951.28	-0.296003	0.200571	0.139996	0.633184
COMMD5	45.6737	59.5715	1754.92	-0.226767	0.259993	0.383095	0.866112
COMMD6	88.0945	97.5039	24088.9	0.146977	0.264707	0.578726	0.933341
COMMD7	58.9003	75.7272	3227.95	-0.245213	0.231637	0.289778	0.805823
COMMD8	43.7252	58.6478	1711	-0.227551	0.199259	0.253461	0.773862
COMMD9	52.7411	71.1871	2574.85	-0.0683572	0.191553	0.721198	0.960895
COMP	0.693527	1.15959	16.6058	0.0807219	0.556894	0.88475	0.988187
COMT	66.4465	82.0165	8663.64	-0.0659195	0.329653	0.841507	0.981725
COMTD1	11.5588	16.3719	331.514	-0.13636	0.21031	0.516743	0.918874
COP1	73.3983	92.8066	9249.64	0.0962635	0.148174	0.515909	0.918874
COPA	71.8626	90.8215	6984.07	0.0351116	0.168338	0.834778	0.981252
COPB1	74.9505	93.3962	8577.31	0.0356293	0.153492	0.816442	0.977168
COPB2	72.9029	91.7453	7469.93	-0.00616918	0.242905	0.979738	0.996729
COPE	80.0694	95.4796	12689.2	-0.375405	0.299815	0.210524	0.729013
COPG1	45.7067	63.1486	1966.17	-0.0791916	0.185212	0.668962	0.952605
COPG2	57.0509	75.3931	3726.96	-0.0875743	0.146379	0.549659	0.92712
COPRS	70.4095	82.7241	5860.79	-0.557653	0.246477	0.0236669	0.25199
COPS2	71.5159	90.2712	5958.03	-0.0648275	0.158803	0.683108	0.954647
COPS3	61.3111	83.8247	4001.08	0.0674487	0.163135	0.679275	0.954487
COPS4	68.1143	87.8734	4689	-0.114013	0.146721	0.437116	0.888907
COPS5	67.6024	87.2445	4912.17	-0.127422	0.206529	0.537255	0.92426
COPS6	74.0753	91.7649	7194.66	-0.219362	0.185968	0.238173	0.75875
COPS7A	45.9544	59.9843	1997.45	-0.310233	0.228246	0.174082	0.685531
COPS7B	36.0469	54.1667	1305.11	0.0076763	0.240173	0.974503	0.996613
COPS8	70.6902	90.9198	5952.44	-0.137752	0.195014	0.479956	0.907563
COPS9	84.4782	96.6981	19507.9	-0.00641271	0.253792	0.979842	0.996743
COPZ1	70.5251	91.2539	6174.73	0.0017571	0.228575	0.993867	0.998925
COPZ2	21.5489	21.305	681.374	-0.68059	0.24873	0.00621408	0.105827
COQ10A	24.4881	39.6226	790.824	0.17245	0.22186	0.436988	0.888907
COQ10B	50.5945	65.3105	2513.06	-0.104546	0.242689	0.666627	0.951523
COQ2	30.7133	38.9544	1033.98	-0.322909	0.185869	0.0823358	0.500763
COQ3	21.2682	33.6281	651.394	0.116866	0.168151	0.487051	0.91109
COQ4	61.5753	80.3459	3478.29	-0.152478	0.134191	0.25584	0.775955
COQ5	47.5561	69.7327	2100.24	0.0607462	0.167286	0.716509	0.959982
COQ6	31.638	44.202	1012.68	-0.12519	0.156784	0.42459	0.88346
COQ7	31.6711	47.7201	1047.24	-0.00463303	0.168532	0.978069	0.996613
COQ8A	13.3421	19.5951	365.244	-0.0780864	0.214668	0.716041	0.959974
COQ8B	37.467	54.1863	1380.42	-0.0364813	0.139217	0.793286	0.974008
COQ9	53.5007	73.0346	2645.21	-0.0819713	0.170653	0.630987	0.943857
CORO1A	9.6103	7.90094	202.489	-1.07897	0.222946	1.3e-06	0.000493121
CORO1B	52.4439	66.3915	2463.82	-0.351749	0.268614	0.190367	0.70488
CORO1C	55.1684	71.0299	3484.22	-0.175609	0.132172	0.183968	0.699565
CORO2A	4.49141	4.28459	125.349	-0.807536	0.57307	0.158793	0.663291
CORO2B	63.8045	70.2044	6471.11	-0.957458	0.396978	0.0158711	0.193811
CORO6	0.412814	1.04167	13.1879	0.721717	0.647699	0.26516	0.785068
CORO7	21.9452	31.1124	670.923	-0.0820671	0.158021	0.603522	0.938389
CORT	10.9313	17.8459	318.768	0.133847	0.27406	0.625276	0.942066
COTL1	60.4524	78.3608	7931.39	0.348695	0.510163	0.494293	0.913127
COX10	40.4723	56.5252	1689.96	-0.0391234	0.139532	0.779178	0.971297
COX10-AS1	37.8798	54.5401	2103.09	0.133917	0.20536	0.514333	0.918775
COX11	55.5482	77.1423	2733.17	0.0366304	0.17979	0.838557	0.981524
COX14	63.3917	79.9135	4230.22	-0.262684	0.154026	0.0881091	0.516619
COX15	44.6995	65.5071	1889.19	0.0539899	0.12078	0.654867	0.949416
COX16	77.8402	95.4206	10350.6	-0.068709	0.175118	0.694794	0.956165
COX17	68.6757	86.3797	6290.41	-0.151014	0.206051	0.463621	0.901654
COX18	27.2622	40.3105	873.632	0.0233218	0.17339	0.893003	0.988187
COX19	47.0112	69.6344	2171.1	0.194189	0.142565	0.173164	0.684893
COX20	71.7801	92.0597	7265.61	0.154911	0.249531	0.534726	0.923366
COX4I1	90.7365	98.6832	36129.9	-0.185109	0.186026	0.319702	0.829373
COX5A	81.5555	97.0912	15602.3	-0.0692955	0.198775	0.72738	0.962367
COX5B	87.8468	97.7201	22490.4	-0.0948455	0.169921	0.576726	0.933122
COX6A1	91.7437	98.919	35351.2	-0.149259	0.18638	0.423231	0.882346
COX6B1	87.4505	97.8774	24220.6	-0.124034	0.16832	0.461187	0.901016
COX6B2	1.04029	1.49371	23.0636	-0.126235	0.615039	0.837379	0.981524
COX6C	91.6612	98.2704	31381.5	-0.047989	0.214862	0.823264	0.978076
COX7A2	86.889	97.9953	26584.9	-0.05077	0.149456	0.734082	0.963175
COX7A2L	82.7279	96.7571	13948.4	-0.0654111	0.187933	0.727798	0.962435
COX7B	86.5918	97.2091	18357.3	-0.149359	0.152323	0.326819	0.832889
COX7C	91.4465	98.8797	44330.8	-0.00489275	0.191278	0.979593	0.996712
COX8A	86.0964	96.8357	19364.8	-0.214559	0.226707	0.343936	0.844182
COX8C	0.297226	0.923742	11.3237	0.98562	1.013	0.330568	0.835772
CP	5.38309	9.43396	195.607	0.607771	0.456073	0.182657	0.698003
CPA2	0.875165	1.17925	20.7999	-0.14032	0.63278	0.824507	0.978213
CPA4	2.59247	2.63365	102.863	-0.947892	0.607392	0.11862	0.593412
CPA5	0.313738	0.628931	8.30618	0.314174	0.793322	0.692088	0.955702
CPAMD8	4.62351	11.2814	204.507	0.731754	0.591855	0.21632	0.735636
CPB1	0.280713	1.08097	16.1483	1.43517	0.675013	0.0334918	0.309063
CPB2	2.98877	5.87657	84.8126	0.275767	0.385086	0.473918	0.904931
CPB2-AS1	16.0337	29.0094	700.642	0.392714	0.290553	0.176501	0.688948
CPD	52.1466	66.9025	2504.36	-0.12354	0.150975	0.413198	0.876987
CPE	81.1262	88.1289	17462.6	-0.602704	0.347085	0.0824802	0.501146
CPEB1	24.5707	33.0189	1137.54	-0.251803	0.271592	0.353856	0.850566
CPEB1-AS1	7.31506	12.6965	222.131	0.162876	0.310647	0.60006	0.937131
CPEB2	57.0509	60.8687	4621.48	-0.836358	0.297927	0.0049965	0.0922126
CPEB2-DT	4.35931	7.94025	157.465	0.43105	0.300333	0.151218	0.650894
CPEB3	30.4491	40.4874	1575.12	-0.103756	0.357572	0.771688	0.969291
CPEB4	65.076	80.6604	6923.33	-0.256534	0.257964	0.32	0.829373
CPED1	3.00528	4.08805	112	0.235297	0.453038	0.603498	0.938389
CPHXL	1.27147	2.12264	30.9915	0.0132018	0.408242	0.974202	0.996612
CPLANE1	65.8355	83.0189	5047.37	-0.138907	0.161496	0.38972	0.869195
CPLANE2	5.41612	9.25708	140.707	0.078002	0.24802	0.753142	0.96585
CPLX1	5.46565	13.011	343.731	0.254337	0.862648	0.768122	0.968491
CPLX2	3.61625	15.2319	251.622	1.6584	0.513128	0.00122954	0.0388208
CPLX3	3.8144	3.81289	136.704	-0.749616	0.747915	0.316211	0.826787
CPLX4	1.86592	1.74921	42.4258	-0.600184	0.595197	0.313273	0.824346
CPM	5.68032	5.48349	204.821	-0.685225	0.496117	0.167225	0.67734
CPNE1	66.9254	86.0456	4814.37	-0.133047	0.193212	0.491072	0.911856
CPNE2	57.1664	66.2343	3539.87	-0.287863	0.237719	0.22592	0.746944
CPNE3	70.1783	90.3498	5981.67	-0.0880102	0.147848	0.551661	0.92733
CPNE4	30.1354	35.8491	7111.18	0.0375379	0.470943	0.93647	0.992533
CPNE5	16.3639	11.8711	756.789	-1.65821	0.699541	0.0177678	0.209355
CPNE7	1.17239	1.90645	32.5069	-0.113837	0.689987	0.868956	0.98747
CPNE8	16.397	26.7492	1404.31	0.155381	0.569685	0.785046	0.972845
CPNE8-AS1	1.00727	1.86714	26.4625	0.168858	0.941005	0.857589	0.985663
CPNE9	3.50066	6.17138	118.222	0.0481152	0.259837	0.853092	0.984882
CPO	3.73184	3.65566	88.4976	-0.641393	0.315041	0.0417599	0.350242
CPOX	13.7715	23.8797	399.67	0.219689	0.220696	0.319523	0.829373
CPPED1	24.0753	36.1635	942.92	0.0223474	0.170926	0.895979	0.988187
CPQ	16.5125	22.327	1114.74	-0.0938578	0.295404	0.750692	0.965016
CPS1	24.8349	34.2178	1024.47	0.061705	0.335011	0.853866	0.985205
CPSF1	19.5343	29.8153	559.109	-0.0280715	0.179275	0.875573	0.98801
CPSF2	51.2054	68.9662	2430.89	-0.119756	0.18427	0.51576	0.918833
CPSF3	47.3415	69.3593	2178.94	0.0415708	0.134639	0.757506	0.966307
CPSF4	32.2655	49.6462	1141.35	0.0626789	0.250436	0.802371	0.975701
CPSF4L	0.957728	1.51336	23.9322	-0.01415	0.464778	0.975712	0.996613
CPSF6	73.2001	93.4748	6874.23	0.056596	0.141381	0.68893	0.955468
CPSF7	42.9657	60.0629	1675.83	-0.123827	0.132197	0.34892	0.84688
CPT1A	43.9069	30.798	1801.09	-1.29616	0.530498	0.0145538	0.182865
CPT1B	11.6083	15.3105	284.118	-0.288921	0.182542	0.113475	0.582215
CPT1C	34.181	45.1258	1230.57	-0.227394	0.259241	0.380404	0.865419
CPT2	33.9828	48.8011	1190.18	-0.113966	0.178984	0.524296	0.920714
CPTP	20.8388	27.8302	568.016	-0.221643	0.254773	0.384321	0.866567
CPVL	38.2926	45.6171	1877.48	-0.188114	0.263587	0.475431	0.905384
CPVL-AS1	0.280713	0.648585	7.99374	0.4926	1.1238	0.661144	0.950584
CPXM1	36.2946	40.9395	1372.1	-0.572144	0.354593	0.106632	0.567281
CPXM2	4.04557	12.2052	543.967	1.04997	1.38968	0.449924	0.896293
CR1	0	0.393082	2.93863	4.79083	1.80918	0.00809517	0.125677
CR1L	1.0568	1.78852	28.1483	0.0913962	0.498291	0.854469	0.985462
CR381653.1	1.61823	2.61399	39.2173	0.039554	0.371425	0.915192	0.990613
CR381670.2	0.396301	0.727201	11.1713	0.0875819	1.05505	0.933842	0.992355
CR392000.2	0	0.609277	4.41837	5.37587	1.74781	0.00209962	0.0533854
CR936218.2	0	0.157233	1.05211	3.31296	3.334	0.320374	0.829373
CRABP1	7.77741	30.739	8244.01	3.07602	1.46672	0.0359752	0.321144
CRABP2	32.5793	50.5896	3169.81	0.580657	0.296697	0.050339	0.387943
CRACD	65.5713	87.5393	9316.69	0.320132	0.217707	0.141434	0.635301
CRACDL	6.07662	7.40959	269.942	-0.179772	0.328028	0.583666	0.935308
CRACR2A	1.60172	3.65566	56.825	0.51099	0.386844	0.186528	0.701952
CRACR2B	12.6816	19.7327	432.234	-0.0746919	0.432754	0.862969	0.986911
CRADD	42.0079	59.4733	3189.14	0.183523	0.149074	0.218292	0.737762
CRAMP1	35.9643	49.9803	1305.79	-0.102635	0.199907	0.60766	0.940328
CRAT	35.3699	46.1085	1217.4	-0.191702	0.247912	0.439366	0.890227
CRAT37	0.511889	0.569969	12.1729	-0.376063	0.661547	0.569723	0.93145
CRB1	25.3137	41.5094	2387.11	0.589328	0.491856	0.23085	0.752603
CRB2	36.1625	59.7681	2170.92	0.176228	0.407938	0.665744	0.951195
CRB3	0.346764	0.589623	9.938	0.370803	0.713839	0.603448	0.938389
CRBN	60.469	83.5495	3570.96	-0.00151779	0.169907	0.992873	0.998925
CRCP	54.9703	75.9237	2852.8	-0.064496	0.145027	0.656523	0.949763
CREB1	70.1453	90.2123	6868.43	0.0431325	0.17593	0.806325	0.976199
CREB3	51.3045	69.4575	2833.67	0.248964	0.39556	0.529089	0.921471
CREB3L1	8.70211	18.2586	406.476	0.67039	0.452357	0.138342	0.630828
CREB3L2	44.0885	54.1274	2267.15	-0.354957	0.227361	0.118475	0.593228
CREB3L4	7.48018	15.7429	225.515	0.471346	0.285479	0.0987248	0.546512
CREB5	55.0033	67.3349	7940.73	-0.0620773	0.258058	0.8099	0.976652
CREBBP	71.2847	89.4654	6377	-0.155893	0.184925	0.399223	0.872578
CREBL2	36.4432	45.9316	1259.31	-0.396791	0.236676	0.093638	0.532123
CREBRF	43.1473	60.9277	2106.58	0.0299135	0.177467	0.866144	0.98719
CREBZF	51.3871	74.1352	2412.47	0.0177625	0.206464	0.931441	0.991844
CREG1	37.3844	44.1627	1526.93	-0.474761	0.271331	0.0801619	0.494252
CRELD1	37.3679	49.2531	1316.1	-0.274183	0.175513	0.118246	0.592506
CRELD2	57.9095	68.18	3088.51	-0.431298	0.207066	0.0372602	0.32823
CREM	68.6592	83.9819	6726.01	-0.38394	0.273454	0.160307	0.666157
CRH	0	1.57233	54.4484	9.00005	1.53099	4.14e-09	6.8e-06
CRHBP	0.643989	0.334119	20.0672	-2.30921	1.05821	0.0290963	0.284587
CRHR1	0.297226	0.943396	10.8086	1.05678	0.920755	0.25108	0.771046
CRHR2	0	0.275157	2.10021	4.30624	1.97176	0.0289652	0.283868
CRIM1	56.4564	59.7877	6268.56	-0.821277	0.361689	0.0231668	0.248607
CRIM1-DT	22.5066	26.9851	752.69	-0.404083	0.270603	0.135367	0.624799
CRIP1	17.7675	21.9733	1377	-0.474831	0.389225	0.222488	0.742863
CRIP2	68.1638	78.9701	6900.53	-0.484736	0.335327	0.1483	0.645792
CRIP3	1.0568	1.76887	27.1929	0.163015	0.459227	0.722607	0.961234
CRIPT	60.2708	81.7217	3522.1	0.210922	0.285067	0.459359	0.900444
CRISPLD1	55.862	64.5637	6290.86	-0.348678	0.54642	0.5234	0.920555
CRISPLD2	3.5502	4.1077	93.1081	-0.371512	0.39011	0.340931	0.841416
CRK	60.0396	81.2303	3674.65	-0.0850634	0.148305	0.566259	0.930279
CRKL	32.1169	50.0197	1151.91	0.145934	0.203949	0.474274	0.905181
CRLF1	7.16645	5.01179	262.405	-1.82688	0.630006	0.00373433	0.0771865
CRLF2	0.346764	0.550314	7.9581	-0.0317025	0.744774	0.966047	0.996394
CRLF3	63.9366	81.0338	3828.95	-0.176292	0.17268	0.307294	0.819561
CRLS1	63.0284	81.702	4315.03	0.000417632	0.150269	0.997782	0.999429
CRMP1	71.1361	92.158	7516.86	0.1843	0.23807	0.438845	0.890094
CRNDE	31.2913	62.1462	3153.38	0.728623	0.655165	0.266086	0.785702
CRNKL1	47.6882	69.32	2137.04	0.103661	0.198307	0.601164	0.937405
CROCC	33.6526	49.5086	1240.79	0.0545126	0.220272	0.804538	0.975799
CROCC2	0.858653	1.23821	23.1988	0.325192	1.06999	0.761189	0.967134
CROT	49.1413	67.6887	3263.11	0.204962	0.14179	0.148308	0.645792
CRPPA	33.0251	40.1533	1722.15	-0.272636	0.248836	0.273234	0.792851
CRPPA-AS1	1.83289	2.24057	40.8927	-0.389562	0.389686	0.317464	0.827979
CRTAC1	7.81044	13.4041	298.295	0.177539	0.306162	0.561993	0.928542
CRTAM	0.396301	0.373428	10.2675	-1.06059	1.09052	0.330774	0.835772
CRTAP	45.3435	60.7901	2198.24	-0.157496	0.250042	0.528774	0.921471
CRTC1	38.4908	53.125	1493.57	-0.241997	0.229361	0.291383	0.806677
CRTC2	9.99009	14.092	248.174	-0.0913866	0.245301	0.709484	0.958626
CRTC3	53.0713	70.2437	2962.56	-0.12465	0.195555	0.523854	0.920555
CRTC3-AS1	13.5238	24.3514	550.821	0.436116	0.295133	0.13949	0.632689
CRX	0.726552	0.845126	15.3705	-0.392161	0.714318	0.583005	0.934979
CRY1	45.5746	59.2767	2607.4	-0.194098	0.128425	0.130694	0.616631
CRY2	22.1433	30.3852	672.841	-0.254923	0.305184	0.403544	0.87276
CRYAB	57.5627	49.6266	29835.4	-0.623233	0.393292	0.113044	0.581457
CRYBA2	0	0.805818	14.2609	7.06624	1.8858	0.000178907	0.0130412
CRYBB2	2.60898	3.93082	65.8465	0.0321989	0.399293	0.935728	0.992533
CRYBG1	4.19419	6.95755	118.687	0.0302871	0.406973	0.940676	0.992814
CRYBG2	0.594452	1.76887	21.6554	1.00748	0.572233	0.0783033	0.488347
CRYBG3	35.7497	53.9308	1918.07	0.219756	0.204438	0.282408	0.800227
CRYGA	0	0.235849	3.74495	5.1405	2.54342	0.0432697	0.357505
CRYGC	0	0.412736	9.66487	6.5074	1.83981	0.00040472	0.0206449
CRYGS	5.2675	9.29638	164.092	0.158708	0.339869	0.640522	0.945667
CRYL1	41.3144	52.7516	1726.55	-0.155041	0.183979	0.399391	0.872595
CRYM	16.496	19.6344	1312.48	-0.202951	0.589638	0.730699	0.96317
CRYZL1	62.0376	85.7508	4164.85	0.120341	0.146233	0.410544	0.875494
CS	46.2021	64.603	1963.58	-0.0637662	0.156688	0.684035	0.955095
CSAD	51.5852	70.1651	2549.07	-0.0564756	0.180535	0.754414	0.966218
CSAG3	2.06407	1.94575	39.7681	-0.925014	2.73212	0.734933	0.96348
CSDC2	12.9624	19.0252	378.19	-0.0977591	0.243989	0.688663	0.955468
CSDE1	83.3388	97.327	15189.9	-0.0401735	0.159232	0.800813	0.975699
CSE1L	51.6347	72.1698	2796.36	-0.0464259	0.119918	0.698647	0.956537
CSF1	17.4868	22.3664	543.006	-0.181463	0.330858	0.583374	0.935205
CSF1R	2.54293	3.55739	73.0715	-0.119393	0.318544	0.707802	0.958626
CSF2RA	2.14663	3.5967	64.7135	0.209997	0.351809	0.550569	0.92712
CSGALNACT1	3.08785	10.6329	310.311	1.54562	0.749044	0.0390689	0.337429
CSGALNACT2	55.0033	65.5071	3153.88	-0.573651	0.298018	0.0542436	0.404363
CSK	27.8732	39.3475	877.503	-0.150591	0.255178	0.555094	0.927989
CSKMT	27.675	40.0157	870.9	-0.0278278	0.161501	0.863196	0.986911
CSMD1	15.3402	18.3373	3256.45	0.568094	0.294816	0.0539864	0.403377
CSMD2	6.88573	24.9803	1208.06	1.90481	0.457353	3.12e-05	0.00444519
CSMD2-AS1	0	0.412736	3.0417	4.83481	1.76687	0.00621207	0.105827
CSMD3	9.11493	20.6368	1303.05	0.876652	0.832885	0.292548	0.808139
CSNK1A1	85.1387	97.8381	19374	-0.229096	0.150278	0.12739	0.611116
CSNK1D	56.4069	74.4497	2738.48	-0.171377	0.135861	0.20716	0.724874
CSNK1E	72.2754	92.1973	6996.45	-0.151559	0.180388	0.400806	0.87276
CSNK1G1	66.3474	87.1855	5819.34	0.0300055	0.172171	0.861648	0.98656
CSNK1G2	43.1803	61.7728	1685.6	-0.0968034	0.173879	0.577713	0.933122
CSNK1G3	61.9716	81.7807	4017.57	-0.00217125	0.223082	0.992234	0.998863
CSNK2A1	72.5561	93.298	7193.32	0.00731716	0.128021	0.954421	0.995115
CSNK2A2	60.1222	81.7414	3686.1	0.0327248	0.239109	0.89114	0.988187
CSNK2A3	3.45112	7.40959	97.8559	0.493141	0.426879	0.247998	0.766649
CSNK2B	77.3943	94.6344	10324.6	0.0114951	0.277463	0.966954	0.996448
CSNKA2IP	0	0.353774	4.68299	5.46493	1.64995	0.00092574	0.0327156
CSPG4	1.35403	2.59434	41.1536	0.426812	0.388913	0.272445	0.792409
CSPG5	25.3303	41.3719	1506.46	-0.0722732	0.425908	0.865252	0.986994
CSPP1	62.4505	82.3113	4713.55	-0.106394	0.134588	0.429226	0.885149
CSRNP1	14.3659	14.7406	360.012	-0.639952	0.360453	0.0758302	0.479914
CSRNP2	26.932	35.9277	834.931	-0.259482	0.219512	0.237172	0.757827
CSRNP3	33.603	64.5047	4395.39	0.98125	0.579387	0.0903412	0.522924
CSRP1	28.0383	34.3357	1549.1	-0.219577	0.356836	0.538328	0.92426
CSRP2	63.755	86.0849	19186.9	0.690928	0.404906	0.0879351	0.516028
CSRP3	0.231176	0.373428	5.25616	-0.00171912	0.935291	0.998533	0.999429
CSRP3-AS1	1.61823	3.04638	51.7036	0.255071	0.351441	0.467971	0.902767
CST1	0	0.0393082	0.264982	1.33311	4.04798	0.741908	0.964426
CST3	68.5271	85.3774	8164.17	-0.0336956	0.282937	0.905203	0.988999
CST6	0.363276	0	10.7838	-7.08165	1.83656	0.00011529	0.00988156
CSTA	0	0.668239	16.4458	7.26917	1.58238	4.35e-06	0.0012325
CSTB	80.8289	92.8656	12654.9	-0.416288	0.265232	0.116526	0.589013
CSTF1	32.183	48.7618	1083.9	-0.0459516	0.200262	0.818514	0.977327
CSTF2	27.3448	38.8561	842.885	-0.15583	0.205102	0.447395	0.895298
CSTF2T	34.1975	49.2138	1139.81	-0.0484876	0.189709	0.798268	0.974851
CSTF3	66.9419	88.6399	4957.91	0.0817259	0.12738	0.521138	0.920082
CSTF3-DT	3.48415	6.42689	113.772	0.277135	0.488069	0.570158	0.93145
CT55	0.429326	0	5.36804	-6.07861	1.54928	8.73e-05	0.00814096
CT66	0.528402	2.06368	21.3896	1.34416	0.720063	0.0619404	0.433671
CT69	0.264201	0	3.33025	-5.38616	1.78659	0.00257175	0.060403
CT70	0.610964	0.904088	14.525	-0.233395	0.58759	0.691214	0.955702
CTB-178M22.2	7.2325	15.7233	257.607	0.539925	0.27871	0.0527176	0.397203
CTBP1	50.8421	67.8066	2170.37	-0.279313	0.183381	0.127726	0.611528
CTBP1-AS	1.37054	2.88915	38.0363	0.322432	0.598792	0.590252	0.935385
CTBP1-DT	21.4168	36.2814	712.854	0.214825	0.246525	0.383529	0.866389
CTBP2	70.7728	91.9025	7786.09	0.156491	0.187695	0.404421	0.873099
CTBS	33.4709	37.4017	1132.28	-0.494466	0.287744	0.0857198	0.510837
CTC1	12.467	18.298	336.451	-0.0995896	0.229765	0.664695	0.950997
CTC-338M12.4	24.4055	36.2814	796.653	-0.0760132	0.166296	0.647602	0.947774
CTCF	58.9003	81.6431	3738.59	0.13563	0.142521	0.341276	0.841846
CTD-2297D10.2	4.75561	1.63129	95.7101	-2.41342	0.835792	0.00388215	0.0785762
CTD-2350J17.1	5.18494	6.70204	119.524	-0.258491	0.337717	0.44403	0.892785
CTDNEP1	66.9749	88.1289	5421.56	-0.0458876	0.298384	0.877778	0.988187
CTDP1	16.4465	26.6903	471.858	0.0959033	0.171201	0.575356	0.932822
CTDSP1	37.1532	48.0739	1219.86	-0.299111	0.197484	0.129871	0.614744
CTDSP2	40.4392	57.1934	1508.48	-0.00193776	0.279053	0.994459	0.998996
CTDSPL	49.6202	66.1164	3236.8	0.0181821	0.180591	0.919804	0.991225
CTDSPL2	60.9808	82.4292	3931.67	0.0721956	0.122672	0.55618	0.927989
CTF1	10.9643	16.7256	309.833	0.045107	0.421933	0.914864	0.990522
CTH	28.4346	43.691	1362.16	-0.0859485	0.377609	0.819948	0.977499
CTHRC1	3.07133	5.73899	102.306	0.0365775	0.328539	0.911352	0.989796
CTIF	42.3547	64.5244	2546.11	0.0422984	0.202151	0.83426	0.981199
CTNNA1	82.3811	93.4748	16522	-0.116522	0.295563	0.693405	0.955808
CTNNA2	35.6176	61.1242	10884	0.788868	0.346515	0.0228113	0.245856
CTNNA2-AS1	0	0.550314	4.27173	5.32764	1.61302	0.000956947	0.0334904
CTNNA3	28.319	36.9497	3379.82	0.15158	0.38793	0.69599	0.956165
CTNNAL1	35.3534	57.6258	2149.4	0.378385	0.229665	0.0994442	0.5479
CTNNB1	87.6156	94.202	12992.2	-0.478188	0.288496	0.0974139	0.543497
CTNNBIP1	57.4637	72.4253	3659.58	-0.124651	0.29426	0.671851	0.952923
CTNNBL1	53.286	77.0047	2694.85	0.130455	0.130697	0.318206	0.828251
CTNND1	69.6664	89.7799	6235.79	-0.0135993	0.16072	0.932567	0.991844
CTNND2	69.2867	90.684	16415.7	0.656963	0.354145	0.0635866	0.439565
CTNS	22.4406	33.8443	683.045	-0.0365664	0.147666	0.804421	0.975744
CTPS1	29.7226	41.7256	1121.65	-0.0329275	0.183379	0.857498	0.985663
CTPS2	40.0264	60.6132	1831.88	0.130036	0.142263	0.360688	0.852578
CTR9	55.284	75.1769	2760.73	-0.108437	0.161959	0.503155	0.915563
CTRB1	0.297226	0.805818	9.37848	0.724516	0.777965	0.351701	0.848531
CTRC	1.17239	1.13994	23.658	-0.639929	0.481862	0.184167	0.699689
CTRL	0.990753	2.1816	28.1159	0.474021	0.531297	0.372289	0.859747
CTSA	48.0185	52.7516	2105.77	-0.639209	0.220645	0.00376743	0.0776849
CTSB	67.4868	78.3215	5641.09	-0.466591	0.275497	0.0903355	0.522924
CTSC	38.0779	32.5668	2294.59	-1.30319	0.423409	0.00208494	0.0532318
CTSD	70.393	80.169	7153.9	-0.801558	0.338402	0.0178527	0.209655
CTSE	0.0660502	0	0.814394	-3.35102	3.5693	0.34781	0.845769
CTSF	0.495376	21.7571	305.761	4.82909	3.73029	0.195472	0.711806
CTSH	30.1354	26.592	2339.18	-0.706319	0.616921	0.252246	0.772091
CTSK	14.6797	19.7131	399.019	-0.203266	0.24149	0.399947	0.87276
CTSL	62.2358	75.3145	4311.08	-0.11902	0.248699	0.632245	0.944476
CTSO	19.3032	19.5362	532.593	-0.643565	0.343881	0.0612788	0.431265
CTSS	7.24901	7.13443	226.044	-0.748308	0.497118	0.132249	0.61999
CTSV	8.9498	13.4041	477.001	-1.05527	0.432052	0.0145878	0.183002
CTSZ	21.4663	20.3223	952.132	-0.612467	0.470252	0.192772	0.708713
CTTN	69.3857	84.4143	5672.11	-0.501323	0.263398	0.0570024	0.415388
CTTNBP2	17.074	37.2052	998.649	0.70392	0.492269	0.152732	0.653143
CTTNBP2NL	58.3554	78.9505	3646.07	0.0178075	0.156467	0.909388	0.989619
CTU1	24.9174	34.0998	728.232	-0.218107	0.25646	0.395072	0.871202
CTU2	23.068	34.0016	687.477	0.0613349	0.270972	0.820928	0.977499
CTXN1	63.0945	80.9552	4921.56	-0.311233	0.264352	0.239059	0.759308
CTXN2	3.00528	7.56682	95.4972	0.695892	0.491663	0.156956	0.659461
CTXN3	0	0.235849	2.32125	4.44969	2.96221	0.133058	0.62112
CTXND1	12.7312	13.6399	636.208	-0.406266	0.250373	0.104666	0.562258
CTXND2	0.726552	1.29717	19.5061	0.0980087	0.483305	0.8393	0.981567
CU633906.2	0.445839	1.25786	14.5907	0.82828	0.651825	0.203832	0.721478
CU633906.5	1.1889	2.49607	32.6766	0.414243	0.629093	0.510232	0.918352
CU633967.1	0.71004	1.12028	16.7921	-0.11917	0.578169	0.836699	0.981524
CU634019.5	1.56869	2.02437	34.365	-0.276228	0.461302	0.549305	0.92712
CU638689.4	11.212	19.3593	347.417	0.294496	0.256038	0.250059	0.769928
CU638689.5	4.32629	6.74135	107.643	0.00178394	0.346749	0.995895	0.999041
CUBN	31.5059	42.0597	1621.86	-0.105975	0.293068	0.717646	0.960081
CUEDC1	60.8487	76.7885	4174.63	-0.294344	0.251507	0.241872	0.762245
CUEDC2	72.1764	90.4481	6172.69	-0.103366	0.185462	0.577291	0.933122
CUL1	66.0667	83.7068	4603.69	-0.113782	0.164976	0.490388	0.911752
CUL2	59.1645	80.4245	3381.22	-0.0202272	0.116247	0.861864	0.98656
CUL3	79.0951	94.7917	12456.3	-0.270558	0.26299	0.303585	0.816951
CUL4A	63.6889	83.1171	4341.41	-0.1496	0.205131	0.465825	0.902767
CUL4B	40.8025	57.1737	1580.14	0.00054736	0.125731	0.996526	0.999078
CUL5	73.9267	93.2586	7911.85	-0.012746	0.156978	0.935286	0.992533
CUL7	24.5046	35.8687	733.163	-0.109821	0.205842	0.593674	0.935812
CUL9	19.6499	31.4858	585.441	0.118566	0.20763	0.567968	0.931024
CUTA	84.7919	97.5039	18185.1	-0.0476494	0.206695	0.81768	0.977181
CUTC	40.9841	57.5275	1686.11	-0.0242289	0.196858	0.902046	0.988551
CUX1	78.1374	93.7107	13412	-0.0687173	0.21591	0.750281	0.964927
CUX2	11.3771	29.8153	1077.04	1.12503	0.38787	0.00372527	0.077064
CWC15	74.6202	93.5338	7453.32	-0.0587131	0.130893	0.653749	0.948924
CWC22	52.1797	71.6981	2585.58	-0.101458	0.164859	0.538276	0.92426
CWC25	38.0449	57.4489	1488.16	0.0412511	0.171259	0.809656	0.976652
CWC27	68.5271	89.7799	6264.33	0.116007	0.18772	0.53659	0.924136
CWF19L1	29.541	45.6564	1060.55	0.0497107	0.219053	0.820474	0.977499
CWF19L2	47.1598	68.4552	2416.84	0.116903	0.139046	0.400486	0.87276
CX3CL1	11.5588	14.2492	290.012	-0.340386	0.219041	0.120188	0.596564
CXADR	52.4769	78.7932	3850.15	0.432242	0.281496	0.124657	0.606331
CXCL12	5.54822	9.04088	518.659	-0.125312	1.21817	0.918067	0.991056
CXCL13	0.990753	1.96541	35.9459	0.33904	0.565215	0.548611	0.927105
CXCL14	43.4941	22.7791	17931.9	-2.06896	0.737683	0.0050368	0.0926787
CXCL16	14.0687	9.74843	308.912	-1.20582	0.531707	0.0233396	0.2498
CXCL17	4.02906	8.27437	116.973	0.380309	0.420549	0.365828	0.856627
CXCL2	0.957728	2.00472	48.581	0.622368	0.567007	0.272363	0.792263
CXCL3	3.07133	4.34355	125.088	-0.110535	0.442638	0.802805	0.975701
CXCR4	33.7682	54.5008	2536.86	0.362926	0.296948	0.221638	0.741843
CXCR5	1.30449	1.70991	28.4573	-0.274313	0.459809	0.550788	0.92712
CXorf38	28.996	44.0252	1010.92	0.0116518	0.165522	0.94388	0.993138
CXorf56	22.6882	34.9646	686.704	0.0437022	0.187317	0.815523	0.977046
CXorf58	0.77609	1.49371	21.9878	0.404892	0.556334	0.466745	0.902767
CXXC1	25.4293	38.4434	771.419	-0.0334168	0.196658	0.865071	0.986994
CXXC4	50.0661	77.9678	3926.7	0.535811	0.299124	0.0732506	0.470127
CXXC4-AS1	12.1863	12.441	562.116	-0.630075	0.325874	0.0531753	0.400163
CXXC5	64.531	75.3145	7595.79	-0.348527	0.317909	0.272943	0.792816
CYB561	28.3355	34.5715	883.591	-0.314313	0.304584	0.302099	0.815167
CYB561A3	19.1711	25.3734	523.736	-0.324994	0.227717	0.153526	0.653416
CYB561D1	10.4359	15.2909	265.612	-0.133178	0.335727	0.6916	0.955702
CYB561D2	34.8415	49.5676	1290.16	0.127	0.375906	0.735476	0.96356
CYB5A	53.8309	67.4332	2826.68	-0.462154	0.232327	0.0466752	0.371681
CYB5B	59.4947	78.5377	3509.19	-0.150946	0.15568	0.332251	0.836501
CYB5D1	16.5786	26.9261	529.41	0.263671	0.287938	0.359814	0.852512
CYB5D2	43.7417	64.3082	1908.66	0.12594	0.17906	0.481845	0.907925
CYB5R1	44.9967	55.7193	1875.3	-0.416131	0.226482	0.0661557	0.44765
CYB5R2	0.84214	1.90645	26.1554	0.536259	0.6947	0.440157	0.890506
CYB5R3	66.1823	84.1195	5148.2	-0.261926	0.25512	0.304572	0.817538
CYB5R4	29.5079	49.8428	1248.82	0.29898	0.197674	0.130409	0.616376
CYB5RL	14.1347	20.3616	386.413	-0.0689202	0.158481	0.66365	0.950997
CYBA	35.3038	31.5252	1958.25	-0.967134	0.645071	0.133804	0.622336
CYBC1	35.0396	49.9017	1195.23	-0.156959	0.177027	0.375272	0.861612
CYBRD1	42.8831	47.386	2830.98	-0.495482	0.448077	0.268814	0.787988
CYC1	69.8151	89.7209	5964.14	-0.12651	0.195879	0.518373	0.91942
CYCS	76.2715	94.3396	11667.4	0.182492	0.324143	0.573436	0.931947
CYFIP1	58.9828	71.5409	3446.16	-0.179315	0.210811	0.394993	0.871202
CYFIP2	64.6301	82.9009	4660.84	-0.158866	0.226527	0.48311	0.908684
CYGB	2.64201	5.44418	82.0843	0.373977	0.408326	0.35973	0.852512
CYHR1	60.9974	80.169	3755.68	-0.169149	0.257816	0.511769	0.918352
CYLC1	0	0.491352	3.69829	5.11976	1.68989	0.00244851	0.0586263
CYLD	36.5918	47.3074	1369.21	-0.186648	0.189414	0.324431	0.832551
CYP11A1	1.1889	1.23821	26.5271	-0.635432	0.646657	0.325784	0.832888
CYP19A1	0.825627	1.88679	31.2611	0.648092	0.624289	0.299211	0.813212
CYP1A1	1.51915	1.13994	94.0562	0.567673	0.780944	0.467283	0.902767
CYP1A2	0.247688	0	3.01755	-5.24149	2.04331	0.0103115	0.145341
CYP1B1	20.2279	15.055	2258.91	-0.514333	0.635672	0.418448	0.87898
CYP1B1-AS1	9.56077	10.3577	376.967	-0.293762	0.34471	0.394104	0.871202
CYP20A1	60.0892	79.8742	3851.14	-0.0524034	0.131448	0.690142	0.955702
CYP21A2	0.577939	0.491352	10.3761	-0.869134	0.675929	0.198501	0.714944
CYP26A1	0.0825627	1.17925	106.596	5.81358	1.66737	0.000489075	0.0228217
CYP26B1	0	0.805818	6.4116	5.91644	1.53338	0.000114118	0.00988156
CYP26C1	0.330251	0.727201	13.5926	1.24228	1.06966	0.245486	0.765175
CYP27A1	19.6169	25.5503	761.041	-0.140204	0.465918	0.763476	0.967719
CYP27B1	0.412814	0.96305	11.916	0.615087	0.869564	0.479348	0.90722
CYP27C1	6.62153	12.6572	241.951	0.33437	0.599915	0.57728	0.933122
CYP2C8	2.06407	2.77123	53.6998	-0.268158	0.571438	0.638877	0.945207
CYP2D6	1.02378	1.27752	21.2871	-0.311985	0.497441	0.530542	0.921618
CYP2E1	5.05284	6.89858	140.828	-0.175703	0.283157	0.53492	0.923491
CYP2J2	0.809115	1.23821	20.7417	-0.190949	0.714903	0.789394	0.973069
CYP2R1	26.0898	48.1132	1288.71	0.491375	0.279412	0.0786449	0.489306
CYP2S1	0.1321	0.589623	5.87295	1.44319	0.950956	0.12911	0.613289
CYP2U1	22.424	33.8836	745.268	0.0702774	0.252353	0.780637	0.971673
CYP2U1-AS1	10.6176	11.4976	282.154	-0.448181	0.438357	0.306586	0.819226
CYP2W1	0.1321	0.235849	8.42841	1.90045	1.0971	0.0832298	0.503695
CYP39A1	23.1506	29.9921	852.11	-0.264232	0.179101	0.140125	0.63335
CYP3A4	0.313738	0.845126	10.366	0.785048	0.73882	0.287977	0.805077
CYP3A43	0.561427	1.35613	18.7673	0.456514	0.582268	0.433025	0.887074
CYP3A5	8.48745	13.4041	219.786	-0.0302953	0.242118	0.900424	0.988551
CYP3A7-CYP3A51P	0.379789	0.609277	8.79591	-0.0336519	0.889651	0.969826	0.996476
CYP46A1	33.8672	46.816	1487.25	-0.0293269	0.184907	0.873981	0.98801
CYP4A22-AS1	0.825627	2.69261	43.7157	1.49382	0.543781	0.00601237	0.103486
CYP4V2	39.6962	41.6667	1458.87	-0.927211	0.333085	0.00537418	0.0967054
CYP4X1	0.280713	1.23821	13.88	1.49325	0.936772	0.110927	0.577827
CYP4Z1	0	0.314465	2.31389	4.4492	2.04807	0.0298264	0.289088
CYP51A1	74.3395	90.7626	8577.64	-0.0432184	0.182365	0.812666	0.976652
CYP51A1-AS1	4.04557	8.54953	122.296	0.485937	0.332615	0.144026	0.639257
CYP7B1	29.2602	32.5079	1192.02	-0.445219	0.211039	0.0348881	0.315786
CYREN	46.8131	63.8954	2052.13	-0.0277157	0.19841	0.888906	0.988187
CYRIA	20.4095	28.7539	859.533	-0.0615264	0.392038	0.875292	0.98801
CYRIB	71.6975	89.6816	6472.3	-0.148752	0.156804	0.3428	0.84289
CYS1	2.95575	4.75629	84.6398	-0.108169	0.626953	0.86302	0.986911
CYSLTR1	4.3428	1.23821	137.537	-3.54826	0.912191	0.000100319	0.00922258
CYSLTR2	18.4445	10.6132	617.185	-1.27017	0.597719	0.0335849	0.309174
CYSRT1	0.97424	2.27987	28.2872	0.608475	0.464644	0.190348	0.70488
CYSTM1	81.7701	91.8436	16866.9	-0.34074	0.33371	0.307223	0.819561
CYTH1	34.0819	46.934	1445.17	-0.0914155	0.20939	0.662416	0.950942
CYTH2	56.1757	70.6958	2556.86	-0.386886	0.171323	0.0239314	0.254038
CYTH3	36.4432	48.2115	1789.09	-0.228518	0.264458	0.387532	0.868081
CYTIP	0	0.511006	4.16111	5.28327	1.66919	0.00154995	0.0449795
CYTL1	6.9683	4.65802	846.419	-0.562641	0.515859	0.275411	0.794117
CYTOR	50.5119	55.6604	4221.41	-0.302719	0.280682	0.280804	0.799608
CYYR1	26.6017	40.055	1869.4	0.309626	0.472945	0.512676	0.918358
CYYR1-AS1	5.89498	9.72877	182.716	0.108473	0.397256	0.784811	0.972845
CZIB	57.249	76.7296	3152.59	-0.0288731	0.242444	0.905202	0.988999
D2HGDH	22.5892	32.1344	673.155	-0.17305	0.249069	0.48719	0.91109
DAAM1	77.675	94.6148	18421.5	0.462624	0.284176	0.103536	0.560519
DAAM2	19.8481	19.1038	1244.74	-0.804193	0.468335	0.0859552	0.510998
DAAM2-AS1	3.05482	3.34119	66.8612	-0.538098	0.391829	0.169659	0.680221
DAB1	43.6427	68.4355	5738.93	0.903126	0.322403	0.00509081	0.0931853
DAB1-AS1	0	0.452044	3.22327	4.92744	2.01668	0.0145517	0.182865
DAB2	20.5581	17.0204	762.155	-0.944123	0.449309	0.0356166	0.318983
DAB2IP	38.3421	45.6564	1491.04	-0.449801	0.34078	0.186864	0.702219
DACH1	27.1962	60.4363	11887.9	1.84504	0.647348	0.00436976	0.0845735
DACH2	9.99009	16.1753	1012.9	0.616288	0.498762	0.216594	0.735733
DACT1	4.30978	15.4678	323.231	1.74961	0.452878	0.000111855	0.00980738
DACT2	0	0.825472	8.269	6.28193	1.87467	0.00080534	0.0302009
DACT3	15.7199	25.4717	489.94	0.105	0.235303	0.655427	0.949416
DACT3-AS1	2.79062	4.83491	80.4748	0.182415	0.371612	0.623514	0.942066
DAD1	87.2193	97.5039	21221.4	-0.131027	0.147094	0.373053	0.860025
DAG1	48.6625	68.1604	2310.2	0.0188196	0.186462	0.919606	0.991225
DAGLA	11.8395	15.4481	308.474	-0.347308	0.310362	0.263122	0.781915
DAGLB	19.6169	30.2476	587.341	0.0274505	0.189235	0.884663	0.988187
DALRD3	51.8164	71.0495	2571.96	-0.0081951	0.207601	0.968511	0.996448
DANCR	65.4888	85.6525	5465.89	0.111478	0.327075	0.73323	0.96317
DAND5	1.43659	1.59198	30.5517	-0.453026	0.632975	0.474171	0.905138
DANT2	72.7378	89.2492	11330.8	-0.12852	0.219553	0.558298	0.927989
DAO	0.297226	0.884434	10.6705	0.859678	0.741263	0.246152	0.765175
DAP	63.0119	82.0362	4504.92	-0.0113395	0.29049	0.968862	0.996476
DAP3	68.2133	87.7752	5347.64	-0.172141	0.173426	0.320911	0.829409
DAPK1	30.3005	49.1352	1762.45	0.373417	0.333401	0.262705	0.781139
DAPK1-IT1	1.15588	2.35849	31.7043	0.365323	0.584345	0.531851	0.92196
DAPK2	9.84148	9.96462	377.405	-0.899515	0.327262	0.00598492	0.103261
DAPK3	42.2886	55.3066	1674.05	-0.243608	0.140742	0.0834734	0.504098
DAPL1	13.3587	17.3153	1102.66	0.219153	0.704073	0.7556	0.966307
DAPP1	0	0.53066	7.11913	6.06916	1.56254	0.00010268	0.00940453
DARS1	71.5819	92.3153	7333.59	0.204645	0.207752	0.324602	0.832565
DARS2	24.5376	37.4017	831.354	0.0627791	0.164124	0.702082	0.957507
DARS-AS1	3.20343	6.40723	94.2417	0.395275	0.54376	0.467269	0.902767
DAW1	3.71532	6.26965	168.097	0.380902	0.622021	0.540298	0.924665
DAXX	34.6929	50.7272	1272.69	0.0122406	0.145399	0.932908	0.991844
DAZAP1	42.6024	58.1368	1762.81	-0.0988153	0.283672	0.727583	0.962428
DAZAP2	50.9742	72.9167	2539.31	-0.055092	0.235149	0.814763	0.976977
DAZL	0.71004	4.40252	105.451	3.08132	0.824376	0.000185662	0.0131372
DBF4	28.352	45.4009	1852.46	0.31516	0.218502	0.1492	0.647522
DBF4B	14.7952	25.8844	624.624	0.184719	0.235214	0.432265	0.88692
DBI	71.3507	80.9159	8871.2	-0.149425	0.28019	0.593827	0.935812
DBN1	63.9201	85.5542	4948.38	0.0134325	0.293089	0.963445	0.996285
DBNDD1	9.77543	17.8263	310.776	0.236453	0.403045	0.557427	0.927989
DBNDD2	33.5865	51.7885	1578.45	0.0633555	0.414481	0.878513	0.988187
DBNL	52.0641	71.5409	2480.18	-0.0683151	0.210292	0.745288	0.96448
DBP	12.2193	23.1918	405.985	0.398448	0.310777	0.199807	0.71708
DBR1	23.068	34.375	686.28	-0.0515036	0.166156	0.756582	0.966307
DBT	40.5713	58.9623	1644.31	-0.00387428	0.124653	0.975205	0.996613
DBX2	0.0990753	1.86714	22.0778	3.9657	1.12145	0.000405884	0.0206615
DCAF1	38.7054	56.6431	1572.1	0.0730239	0.156327	0.640413	0.945667
DCAF10	67.0079	86.0653	5746.78	0.00681583	0.205169	0.973499	0.996598
DCAF11	36.4762	54.9725	1327.68	0.0277246	0.152651	0.85588	0.985556
DCAF12	37.1202	53.8915	1392.46	0.000333956	0.238321	0.998882	0.999448
DCAF12L2	2.50991	3.32154	60.481	-0.108333	0.533107	0.83897	0.981539
DCAF13	64.2338	86.8711	5005.03	0.25604	0.241569	0.289189	0.805667
DCAF15	31.4564	44.1627	1022.99	-0.113968	0.161948	0.4816	0.907816
DCAF16	39.4485	64.3868	1688.52	0.309357	0.191699	0.106579	0.567268
DCAF17	32.6948	48.8601	1260.04	0.0756915	0.141162	0.591818	0.935385
DCAF4	11.1295	17.1777	312.42	-0.00132975	0.174864	0.993933	0.998925
DCAF4L1	1.63474	3.40016	51.2353	0.506855	0.373886	0.175213	0.686936
DCAF5	64.6962	83.5888	4416.68	-0.1947	0.16081	0.225992	0.747081
DCAF6	54.2272	67.4332	3016.46	-0.290707	0.175331	0.0973081	0.543315
DCAF7	68.9564	90.9591	6151.16	0.132068	0.143389	0.357025	0.851496
DCAF8	60.8487	80.6997	3795.88	-0.126717	0.152934	0.407346	0.874308
DCAF8L2	1.94848	1.9261	63.3936	-0.296598	0.605947	0.624503	0.942066
DCAKD	57.6288	75.3145	2890.5	-0.251232	0.151638	0.0975627	0.543835
DCBLD1	17.1235	26.4544	589.178	0.104368	0.253384	0.680416	0.954602
DCBLD2	62.0046	82.0362	6041.83	0.232951	0.278292	0.402553	0.87276
DCC	25.2147	48.7814	12211.6	1.27972	0.500104	0.0105	0.147239
DCDC1	46.9452	61.0259	3755.09	-0.012342	0.194292	0.94935	0.993793
DCDC2	30.0528	23.3491	1828.78	-1.14375	0.300765	0.00014307	0.0111286
DCDC2B	6.65456	10.4363	167.787	-0.04529	0.291312	0.876452	0.988187
DCDC2C	1.42008	2.06368	80.7197	1.35803	0.544585	0.012642	0.166793
DCHS1	25.0495	38.7186	819.678	0.0755106	0.18085	0.67629	0.954063
DCHS2	11.856	15.7822	631.1	-0.112209	0.47733	0.814149	0.976929
DCK	35.7662	54.6777	1503.29	0.0748054	0.326379	0.818715	0.977327
DCLK1	82.893	91.4308	39697.5	-0.704205	0.352558	0.0457799	0.367096
DCLK2	62.2358	83.0385	8499.74	0.242122	0.368295	0.510915	0.918352
DCLK3	0.1321	0.746855	7.84902	2.02011	1.15603	0.0805577	0.495892
DCLRE1A	11.0799	17.3939	304.535	0.0334298	0.197968	0.865903	0.987142
DCLRE1B	7.19947	16.1753	231.813	0.546256	0.267065	0.0408148	0.345426
DCLRE1C	36.6909	54.6187	1455.87	0.050224	0.175383	0.774597	0.970221
DCP1A	60.7662	83.2154	3882.3	-0.0354114	0.140674	0.801253	0.975699
DCP1B	45.6902	60.6918	2037.77	-0.056645	0.162176	0.726878	0.962221
DCP2	53.9135	71.2068	2796.91	-0.0919037	0.156959	0.558194	0.927989
DCPS	28.3851	41.8436	942.28	-0.0439139	0.181874	0.809205	0.976652
DCST1	1.10634	1.80818	27.3955	0.00148508	0.492277	0.997593	0.999369
DCST1-AS1	2.82365	4.85456	73.9423	0.167303	0.275976	0.544367	0.926699
DCST2	2.47688	4.28459	66.4442	0.195702	0.294279	0.506035	0.917224
DCT	15.6704	13.6203	728.421	-0.228663	0.54447	0.674504	0.953688
DCTD	48.7781	64.2296	2198.17	-0.133223	0.301605	0.658697	0.950166
DCTN1	46.3672	61.9104	1842.88	-0.197134	0.19737	0.31789	0.828078
DCTN1-AS1	0.280713	0.707547	8.37392	0.663444	0.902289	0.462163	0.901377
DCTN2	74.4551	93.7303	8204.67	-0.0304402	0.218137	0.889019	0.988187
DCTN3	77.576	94.5951	10040.1	-0.142242	0.16163	0.378834	0.864226
DCTN4	63.4412	83.923	3852.38	-0.0106824	0.151898	0.943934	0.993152
DCTN5	50.6605	71.9536	2427.88	0.0641164	0.14042	0.647955	0.947825
DCTN6	65.819	83.1564	4433.76	-0.103875	0.207012	0.615821	0.941208
DCTPP1	45.7893	67.0401	2369.44	0.0888546	0.175769	0.613195	0.940716
DCUN1D1	53.7318	72.4253	2642.23	-0.138709	0.202614	0.493599	0.912488
DCUN1D2	25.1982	37.9717	872.015	0.0486264	0.198562	0.806539	0.976199
DCUN1D2-AS	0.396301	1.59198	17.5538	1.37249	0.72468	0.0582357	0.419455
DCUN1D3	8.6856	12.048	213.134	-0.179186	0.299989	0.550302	0.92712
DCUN1D4	54.9373	74.7838	3419.08	0.0330254	0.18369	0.857318	0.985663
DCUN1D5	66.9089	87.1855	4745.08	-0.052418	0.134293	0.696295	0.956165
DCX	20.426	37.3035	1897.39	0.611147	0.350408	0.0811413	0.497833
DCXR	69.2041	85.8884	6959.04	-0.113684	0.222476	0.609356	0.940328
DCXR-DT	1.28798	2.33884	33.1073	0.308649	0.552504	0.57641	0.933122
DDA1	53.3851	71.816	2676.54	-0.188228	0.212927	0.376696	0.862678
DDAH1	67.7675	77.6336	9443.43	-0.28021	0.241261	0.245463	0.765175
DDAH2	76.5026	92.3742	9866.36	0.15101	0.296724	0.610806	0.940328
DDB1	60.8818	81.3483	3507.51	-0.0793599	0.149351	0.595166	0.935812
DDB2	25.033	38.5024	1139.74	0.116726	0.291704	0.689046	0.955468
DDHD1	48.3322	66.6274	2476.16	-0.0151959	0.186037	0.9349	0.992533
DDHD2	45.9379	65.9788	1866.55	0.0191374	0.172492	0.911659	0.989796
DDI2	25.0165	38.2075	871.588	-0.033954	0.211903	0.872697	0.98801
DDIAS	4.62351	8.72642	190.453	0.372499	0.249675	0.135716	0.625821
DDIT3	49.9505	66.2736	7618.99	0.0181472	0.459243	0.968479	0.996448
DDIT4	51.0898	81.5252	7056.33	0.675639	0.414523	0.103119	0.559849
DDIT4-AS1	0	1.00236	7.58642	6.1597	1.54942	7.02e-05	0.00700725
DDIT4L	6.98481	6.52516	311.361	-0.80101	0.595342	0.178476	0.692095
DDN	1.321	1.21855	29.1895	-0.875172	0.452967	0.0533486	0.400977
DDN-AS1	8.65258	12.1659	217.183	-0.187439	0.197136	0.3417	0.842218
DDO	0.528402	0.550314	10.5518	-0.637271	0.847314	0.451986	0.897111
DDOST	69.8151	88.6989	5544.37	-0.148403	0.180108	0.409957	0.875338
DDR1	63.111	85.8687	5462.57	0.213369	0.273825	0.435853	0.888477
DDR2	47.6222	51.9654	5289.98	-0.577289	0.466148	0.215559	0.734671
DDRGK1	57.7279	73.6439	3064.3	-0.349729	0.163448	0.0323797	0.303104
DDT	76.288	93.4159	9303.49	-0.0439232	0.15502	0.776917	0.970624
DDTL	0.511889	0.845126	12.4548	0.0803491	0.758656	0.915654	0.990817
DDX1	67.4868	88.5613	4825.46	-0.00853844	0.176499	0.961416	0.996285
DDX10	50.8256	68.9269	2981.67	-0.0774696	0.180073	0.667041	0.951573
DDX11	13.5073	25.57	452.957	0.354018	0.294535	0.229381	0.750729
DDX11-AS1	4.14465	10.6329	168.667	0.796111	0.40382	0.0486725	0.380283
DDX17	82.5793	96.9143	16558.2	-0.197926	0.170115	0.244633	0.764494
DDX18	69.3362	93.3962	6561.84	0.395446	0.235036	0.0924744	0.528873
DDX19A	42.4868	61.5173	1681.92	0.0403184	0.187387	0.829642	0.98013
DDX19B	43.362	65.9002	1849.27	0.145064	0.158325	0.359541	0.852512
DDX20	27.1466	39.9961	846.739	-0.0869492	0.194194	0.654338	0.949277
DDX21	64.4815	88.0896	5682.44	0.115983	0.192369	0.546561	0.926819
DDX23	36.1625	52.2995	1270.65	-0.050742	0.171261	0.767012	0.968369
DDX24	80.6308	96.5016	14407.1	-0.175543	0.196779	0.372347	0.859747
DDX25	6.24174	17.728	261.985	1.03242	0.427629	0.0157658	0.193348
DDX27	44.039	64.544	1927.69	0.101154	0.151178	0.503427	0.915608
DDX28	14.432	22.7791	384.462	0.051646	0.222006	0.816046	0.977168
DDX31	31.9518	47.7594	1187.73	0.0294581	0.165056	0.858351	0.986096
DDX39A	45.5911	66.077	2464.77	0.104148	0.28645	0.71617	0.959974
DDX39B	78.3025	95.7547	9713.75	-0.225045	0.18215	0.216648	0.735733
DDX3X	72.1103	89.5833	6187.98	-0.0718629	0.147891	0.627025	0.94271
DDX4	0.429326	1.29717	17.395	0.940689	0.673395	0.162433	0.670469
DDX41	39.7622	57.4096	1552.68	0.0348708	0.209054	0.867525	0.98719
DDX42	60.5515	84.827	3973.45	0.1781	0.152783	0.243733	0.764251
DDX46	71.4663	93.8679	7266.03	0.153622	0.152064	0.312378	0.823759
DDX47	3.33554	5.60142	82.8337	0.0682452	0.287122	0.812124	0.976652
DDX49	53.286	70.1651	2514.07	-0.190669	0.248524	0.442958	0.891926
DDX5	90.7034	98.7225	29343.2	-0.180693	0.222587	0.416914	0.878319
DDX50	64.2008	88.2862	4762.67	0.258103	0.171673	0.132722	0.620839
DDX51	19.6995	33.4709	623.459	0.198621	0.202838	0.327475	0.83348
DDX52	63.4082	85.1022	4204.17	0.0674398	0.197623	0.732912	0.96317
DDX54	40.6044	55.4245	1496.96	-0.215572	0.184808	0.243428	0.764241
DDX55	38.3256	59.6108	1549.52	0.12901	0.175991	0.46353	0.901654
DDX56	45.5746	62.559	1866.29	-0.178905	0.166826	0.283539	0.801726
DDX58	25.9082	34.2767	874.996	-0.267313	0.173207	0.122755	0.603167
DDX59	32.249	49.6855	1183.38	0.103359	0.142668	0.468775	0.902767
DDX59-AS1	5.0033	9.13915	152.312	0.256112	0.457963	0.575996	0.933094
DDX6	75.677	93.1211	7659.78	-0.0666317	0.200483	0.73962	0.964426
DDX60	7.51321	8.62814	209.71	-0.405269	0.256404	0.113972	0.583694
DDX60L	8.91678	9.19811	231.893	-0.624812	0.294987	0.0341668	0.312125
DEAF1	52.5429	67.3939	2357.51	-0.258659	0.178857	0.148128	0.645715
DECR1	72.4571	85.6132	6652.9	-0.250842	0.186688	0.179064	0.692478
DECR2	14.0357	17.7083	343.511	-0.281463	0.323745	0.384629	0.866779
DEDD	30.4491	42.0794	942.552	-0.129824	0.174329	0.456448	0.898935
DEDD2	21.9782	37.3624	722.528	0.280756	0.298483	0.346904	0.845487
DEF6	5.28402	6.85928	126.253	-0.370122	0.287337	0.197707	0.714334
DEF8	52.9723	72.0126	2708.96	-0.190446	0.143027	0.183012	0.698003
DEFB131B	0.462351	0.96305	12.4865	0.449789	0.73461	0.540351	0.924665
DEGS1	60.4029	79.4811	3909.1	-0.14362	0.241822	0.552573	0.927522
DEGS2	0.792602	2.41745	27.1962	0.963314	0.49997	0.0540118	0.403377
DEK	71.004	91.7453	9315.7	0.272098	0.205501	0.185478	0.700929
DELE1	39.9108	54.8742	1473.93	-0.122498	0.162401	0.450674	0.896311
DELEC1	38.7384	44.6934	3259	-0.0195042	0.254489	0.93891	0.992533
DENND10	52.8732	77.1816	2991.6	0.160613	0.25726	0.532415	0.922155
DENND11	29.9207	51.081	1191.43	0.390574	0.188824	0.038597	0.334567
DENND1A	71.1856	90.3892	9891.4	0.213292	0.20353	0.294656	0.809822
DENND1B	46.0865	58.805	2421.83	-0.103836	0.197742	0.59951	0.936872
DENND1C	0.198151	1.10063	10.4717	1.8649	1.00212	0.0627506	0.436367
DENND2A	51.3375	74.3711	3974.22	0.195268	0.222696	0.380576	0.865419
DENND2B	61.1295	74.8821	5092.53	-0.1814	0.229659	0.429604	0.8855
DENND2C	10.8322	11.5763	317.966	-0.483931	0.347998	0.164343	0.673854
DENND2D	0.346764	0.628931	9.03668	0.375919	0.861918	0.662733	0.950942
DENND3	5.77939	6.11242	132.912	-0.635939	0.320623	0.0473177	0.375101
DENND4A	49.5046	68.1014	3093.48	0.0758963	0.244599	0.756342	0.966307
DENND4B	17.5859	27.4568	502.565	0.0226525	0.170926	0.894566	0.988187
DENND4C	64.7292	84.316	5174.78	-0.0839286	0.15236	0.581731	0.934879
DENND5A	60.4855	81.7414	4464.12	0.0222266	0.14101	0.874753	0.98801
DENND5B	71.1361	86.7728	9235.18	-0.272417	0.191024	0.153844	0.653416
DENND5B-AS1	2.64201	3.06604	65.6873	-0.42077	0.486193	0.386799	0.867557
DENND6A	45.9379	64.2689	2071.43	-0.0867257	0.125751	0.490407	0.911752
DENND6A-AS1	15.9181	27.5157	503.411	0.299218	0.296764	0.313326	0.824346
DENND6A-DT	0	0.884434	7.06438	6.05744	1.66189	0.000267494	0.0162563
DENND6B	42.2226	57.9599	1720.46	-0.0877636	0.136945	0.521609	0.920115
DENR	73.8111	91.6077	7155.63	-0.00980881	0.208843	0.962539	0.996285
DEPDC1	6.27477	9.66981	641.254	0.266299	0.235498	0.258144	0.777757
DEPDC1-AS1	0.396301	1.04167	17.6625	0.810499	0.673937	0.229118	0.750567
DEPDC1B	8.60304	18.1604	963.124	0.631715	0.274698	0.021467	0.236329
DEPDC4	11.1295	19.4182	383.266	0.293865	0.213744	0.169179	0.679308
DEPDC5	35.469	52.6533	1503.91	0.0609821	0.18363	0.73982	0.964426
DEPDC7	2.19617	3.8522	58.427	0.216753	0.344617	0.529369	0.921614
DEPP1	3.35205	3.95047	124.596	-0.303694	0.641842	0.636099	0.945191
DEPTOR	18.5766	15.2712	859.406	-0.823077	0.254473	0.00121883	0.0387946
DERA	49.5542	62.8341	2469.47	-0.174626	0.200951	0.384849	0.867078
DERL1	51.8164	72.0519	2780.9	0.0163925	0.189924	0.93122	0.991844
DERL2	60.8653	79.2846	3674.36	-0.186048	0.178174	0.296395	0.811218
DERL3	4.11162	11.1635	169.22	0.745694	0.478346	0.11902	0.593968
DERPC	0	0.550314	3.93934	5.21281	1.66004	0.0016885	0.0472742
DES	0	0.746855	7.26941	6.09686	2.22367	0.00611043	0.104839
DESI1	40.5218	53.636	1489.06	-0.158363	0.180102	0.379241	0.864235
DESI2	59.5938	80.5818	4057.45	-0.0756818	0.232498	0.744791	0.96448
DET1	29.4254	43.0228	1026.47	-0.0397473	0.217866	0.855238	0.985556
DEUP1	3.59974	8.13679	141.536	0.643418	0.281018	0.0220448	0.24089
DEXI	44.4353	58.1171	1731.56	-0.302106	0.248323	0.223762	0.745206
DFFA	53.6988	72.4253	2619.35	-0.120744	0.138201	0.382291	0.865945
DFFB	13.0614	21.7964	368.165	0.103145	0.194657	0.596196	0.935812
DGAT1	20.1123	28.3215	561.776	-0.178855	0.203262	0.378901	0.864226
DGAT2	2.52642	3.49843	60.0305	-0.216884	0.518316	0.675626	0.954063
DGAT2L6	1.55218	2.10299	37.5249	-0.126005	0.355953	0.723344	0.961398
DGCR11	2.29524	3.3805	54.0095	-0.165951	0.346311	0.631799	0.944442
DGCR2	45.2444	64.033	1954.92	-0.00497075	0.133947	0.970397	0.996476
DGCR5	29.7886	45.0275	1346.73	0.108534	0.151705	0.474346	0.905192
DGCR6	19.4188	27.3585	579.271	-0.0807719	0.224259	0.718718	0.96035
DGCR6L	63.1275	75.1376	3788.67	-0.506898	0.221245	0.0219566	0.240323
DGCR8	31.1427	42.9245	997.584	-0.141439	0.178017	0.42689	0.884164
DGKA	17.8005	25.2555	518.899	-0.101574	0.215732	0.637759	0.945207
DGKB	17.3382	34.6895	3458.84	0.779516	0.461909	0.0914886	0.526658
DGKD	43.7913	55.9355	2022.14	-0.3861	0.193441	0.0459382	0.367357
DGKE	26.0733	35.2398	912.956	-0.115174	0.211131	0.585405	0.935364
DGKG	6.04359	10.6329	506.815	-0.199908	0.832202	0.810163	0.976652
DGKH	34.0489	47.2484	2318.12	0.0202459	0.250131	0.935489	0.992533
DGKI	33.7682	46.5409	3167.18	-0.23561	0.317883	0.458582	0.900444
DGKK	1.08983	5.0511	86.0503	1.66693	0.765871	0.0295165	0.286874
DGKQ	8.4214	10.4363	195.086	-0.357697	0.278163	0.19847	0.714944
DGKZ	39.3989	46.3247	1429.06	-0.612345	0.242767	0.0116572	0.158155
DGLUCY	49.5376	62.3428	2544.78	-0.309949	0.217115	0.153414	0.653416
DGUOK	75.3963	93.8483	8118.15	0.0197876	0.158257	0.900496	0.988551
DGUOK-AS1	5.44914	11.1242	159.912	0.340611	0.32284	0.291404	0.806677
DHCR24	16.43	22.4646	654.957	-0.216949	0.326287	0.506113	0.917224
DHCR24-DT	0.743065	0.628931	13.9002	-0.853945	0.64116	0.182901	0.698003
DHCR7	28.4181	36.7138	1098.79	-0.298851	0.295141	0.311265	0.823151
DHDDS	43.0482	62.5	1872.44	0.0587686	0.261788	0.822377	0.977929
DHDDS-AS1	4.02906	8.47091	113.912	0.407047	0.35808	0.255643	0.775955
DHDH	6.06011	9.57154	158.042	0.0945228	0.230243	0.681414	0.954647
DHFR	39.9769	54.8349	2311.62	-0.0524836	0.167068	0.753411	0.966095
DHFR2	9.56077	16.8436	279.912	0.230021	0.204028	0.259572	0.77881
DHH	1.321	3.06604	44.362	0.764347	0.45489	0.092901	0.530082
DHODH	16.43	25.3931	454.092	0.0293807	0.157388	0.851914	0.984882
DHPS	56.9518	75.2752	2922.08	-0.186599	0.188682	0.322681	0.830744
DHRS1	28.0218	41.136	913.002	-0.0352025	0.251876	0.888849	0.988187
DHRS11	24.1744	30.8569	710.242	-0.368774	0.288693	0.201464	0.719099
DHRS12	22.6387	30.1887	684.695	-0.165811	0.289738	0.567134	0.930366
DHRS13	16.397	27.9678	513.087	0.154265	0.175151	0.37845	0.864226
DHRS2	1.71731	3.97013	172.533	2.32215	0.617156	0.000168111	0.0123639
DHRS4	31.7867	34.1785	957.585	-0.671315	0.403002	0.0957558	0.53834
DHRS4-AS1	43.7252	59.886	1833.7	-0.116913	0.178312	0.512037	0.918352
DHRS4L2	54.1942	61.6549	2862.4	-0.57106	0.377707	0.130556	0.616376
DHRS7	66.3144	88.1682	5642.44	0.136411	0.300676	0.650059	0.948666
DHRS7B	48.679	56.7217	2396.52	-0.381423	0.277292	0.168968	0.678964
DHRSX	68.8243	86.0653	6801.77	-0.00991577	0.232247	0.965945	0.996394
DHRSX-IT1	1.1889	2.12264	30.1101	0.22368	0.419493	0.593884	0.935812
DHTKD1	35.6506	62.8734	1660.66	0.4467	0.250392	0.0744232	0.475002
DHX15	68.9729	88.0896	5350.43	-0.24182	0.204587	0.23721	0.757827
DHX16	27.2127	42.4135	894.603	0.0552647	0.151248	0.71482	0.95986
DHX29	62.9624	82.7044	4214.29	-0.197291	0.167567	0.23904	0.759308
DHX30	61.2781	82.8027	3536.36	-0.0274341	0.120714	0.820217	0.977499
DHX32	48.2001	71.0495	2737.12	0.127023	0.161786	0.432377	0.886929
DHX33	28.1539	45.342	989.705	0.156425	0.187483	0.404088	0.872944
DHX34	38.6229	54.4222	1550.42	-0.0532479	0.231304	0.817931	0.977312
DHX35	29.9703	44.4772	1045.53	0.0192994	0.153093	0.899682	0.98848
DHX36	75.1156	94.7327	9187.35	0.0973741	0.159721	0.542092	0.925494
DHX37	9.13144	16.706	266.836	0.190083	0.247145	0.441825	0.891354
DHX38	30.5647	46.5409	1037.82	0.0269363	0.201214	0.893506	0.988187
DHX40	61.212	83.9819	3929.49	0.137225	0.182206	0.45137	0.896626
DHX57	55.3336	75.6879	3090.09	0.0678804	0.16781	0.68584	0.955095
DHX58	1.0568	1.02201	20.6675	-0.853174	0.546925	0.118772	0.593652
DHX8	47.3745	66.3719	2066.22	-0.061341	0.235892	0.794834	0.974374
DHX9	75.6935	94.261	8260.47	-0.0257447	0.126738	0.839031	0.981539
DIABLO	4.45839	7.80267	115.651	0.18281	0.353503	0.60506	0.939106
DIAPH1	42.4538	57.9206	1937.04	-0.104931	0.196976	0.594235	0.935812
DIAPH1-AS1	3.71532	4.97248	83.9725	-0.222069	0.276843	0.422468	0.881731
DIAPH2	38.4412	50.3931	2805.07	-0.0807338	0.118706	0.49643	0.913659
DIAPH2-AS1	7.19947	10.0825	235.249	-0.0409864	0.200735	0.838212	0.981524
DIAPH3	21.2847	27.9285	3015.25	0.160237	0.194745	0.41062	0.875494
DIAPH3-AS1	1.08983	2.04403	32.3232	0.278877	0.416541	0.503172	0.915563
DIAPH3-AS2	0.627477	1.33648	19.3449	0.472013	0.526297	0.369795	0.859119
DICER1	63.9861	85.3577	4560.88	0.0465281	0.159287	0.770209	0.968747
DICER1-AS1	14.2008	26.6903	467.054	0.337639	0.256857	0.188678	0.703913
DIDO1	58.8672	79.4025	3211.5	-0.0886199	0.157116	0.572727	0.93145
DIMT1	46.1691	60.1808	1792.78	-0.202014	0.208129	0.331736	0.836161
DIO1	2.95575	5.58176	159.114	1.30341	0.685339	0.0571903	0.416264
DIO2	16.0007	5.66038	1179.99	-3.19277	1.13912	0.00506546	0.0928577
DIO2-AS1	9.18098	3.40016	361.853	-3.06463	0.826308	0.000208222	0.0139787
DIO3	9.46169	8.88365	794.081	-0.840376	0.413599	0.0421678	0.351703
DIO3OS	8.23976	11.0259	241.926	-0.240388	0.224943	0.285223	0.802963
DIP2A	56.9353	73.8208	3258.72	-0.132319	0.175392	0.450597	0.896293
DIP2A-IT1	0.429326	0.96305	11.9733	0.478589	0.660198	0.468502	0.902767
DIP2B	72.2919	87.8341	10101.3	-0.37538	0.272436	0.168246	0.678817
DIP2C	73.2992	92.3742	9965.74	-0.00174751	0.211423	0.993405	0.998925
DIPK1A	32.249	30.9748	1713.79	-0.983327	0.203437	1.34e-06	0.000500588
DIPK1B	50.3303	66.0967	2347.03	-0.161029	0.2962	0.586683	0.935364
DIPK1C	3.26948	12.7948	226.236	1.49943	0.577013	0.0093603	0.137273
DIPK2A	76.2384	85.3577	11767.7	-0.32658	0.226526	0.149389	0.647851
DIRAS1	13.5898	20.6564	374.363	-0.0171184	0.216677	0.937029	0.992533
DIRAS2	6.77015	15.114	299.874	0.790693	0.409475	0.0534838	0.401748
DIRAS3	3.31902	5.09041	130.113	-0.415983	0.692779	0.548202	0.926952
DIRC3	6.32431	16.136	463.887	1.30268	0.466665	0.00524702	0.0951259
DIRC3-AS1	1.4531	2.69261	44.4119	-0.00791642	0.688326	0.990824	0.998863
DIS3	53.3025	74.5873	2858.07	0.119706	0.198547	0.546569	0.926819
DIS3L	34.247	47.386	1221.43	-0.118217	0.18071	0.512998	0.918386
DIS3L2	64.6136	84.0605	5261.21	-0.0479914	0.206437	0.816169	0.977168
DISC1	31.3078	41.7846	2110.12	0.254038	0.256099	0.321221	0.829499
DISC1FP1	6.48943	12.6376	528.685	0.661944	0.378054	0.0799588	0.494083
DISP1	59.0819	74.3121	4573.52	-0.26388	0.237221	0.265974	0.785647
DISP2	5.44914	8.27437	141.237	-0.0163969	0.58308	0.977566	0.996613
DISP3	5.21797	11.3601	189.836	0.740963	0.451859	0.101044	0.55346
DIXDC1	55.1684	74.1745	3854.51	-0.197004	0.26557	0.458199	0.900444
DKC1	50.2642	70.6761	2473.21	-0.00635103	0.158661	0.96807	0.996448
DKFZP434A062	1.25495	2.24057	32.3812	0.0978907	0.559692	0.861157	0.98656
DKFZP434H168	0.148613	0.53066	5.69935	0.97621	1.12214	0.384324	0.866567
DKK1	2.21268	3.49843	162.15	0.00436856	0.771946	0.995485	0.999041
DKK2	2.26222	5.09041	175.274	1.1558	0.411873	0.00501275	0.0923741
DKK3	54.2602	69.0841	5185.81	0.0377827	0.388255	0.922477	0.991225
DKK4	0	0.412736	3.81262	5.16084	2.02504	0.0108182	0.150673
DKKL1	9.6103	17.8066	291.93	0.370966	0.283767	0.191114	0.706053
DLAT	42.6519	57.8813	1622.77	-0.144491	0.159056	0.36365	0.855255
DLC1	24.0588	15.173	1562.59	-1.47507	0.546182	0.00691954	0.11305
DLD	60.469	80.2673	3388.14	-0.101391	0.184491	0.582613	0.934979
DLEC1	7.4967	10.4363	217.813	-0.187128	0.342121	0.584403	0.935364
DLEU1	56.4234	72.1698	7213.6	-0.0299604	0.231046	0.896825	0.988187
DLEU2	51.6017	75.6289	5730.86	0.44742	0.241178	0.063576	0.439565
DLEU2L	6.63804	9.35535	162.987	-0.103703	0.240823	0.666747	0.951567
DLEU7	12.467	20.0865	511.959	0.437767	0.38578	0.256476	0.776565
DLG1	80.7629	92.7869	21025.8	0.00526355	0.267781	0.984318	0.997211
DLG1-AS1	0.313738	0.53066	7.87352	0.0159508	0.793895	0.98397	0.997148
DLG2	82.9921	89.3082	59019	-0.588539	0.346937	0.0898132	0.522084
DLG2-AS2	19.5839	18.0818	612.245	-0.737861	0.369802	0.0460116	0.367704
DLG3	29.5244	45.5189	1098.64	0.172754	0.201844	0.392065	0.870164
DLG4	26.932	39.1903	856.624	0.00113565	0.213289	0.995752	0.999041
DLG5	46.2186	62.559	2091.16	-0.0180315	0.195576	0.926542	0.991821
DLG5-AS1	5.41612	10.5936	162.854	0.443481	0.4167	0.287207	0.804406
DLGAP1	64.1017	79.1077	27312.2	0.297002	0.25017	0.235149	0.756221
DLGAP1-AS1	31.9518	42.1777	1199.57	-0.0331376	0.361389	0.92694	0.991821
DLGAP1-AS2	11.5753	12.4607	292.368	-0.510218	0.47568	0.283447	0.801726
DLGAP1-AS3	2.24571	4.00943	67.7616	0.21682	0.408657	0.595719	0.935812
DLGAP1-AS4	5.76288	11.8514	231.899	0.421862	0.347447	0.224681	0.745747
DLGAP1-AS5	5.38309	11.2814	211.217	0.53768	0.377683	0.154554	0.654201
DLGAP2	19.5013	18.8483	2104.61	-0.81548	0.379782	0.0317747	0.300294
DLGAP2-AS1	0.396301	0.491352	8.82912	-0.388668	0.873597	0.656388	0.949729
DLGAP3	0.77609	3.67531	40.0703	1.62966	0.737107	0.0270438	0.272169
DLGAP4	69.9141	87.7162	6301.65	-0.287469	0.211886	0.17487	0.686497
DLGAP4-AS1	18.4445	27.1226	574.257	-0.0772485	0.256956	0.763697	0.967743
DLGAP5	8.0251	13.1879	2041.21	0.310725	0.208307	0.135787	0.626021
DLK1	77.609	78.1643	110763	-0.650691	0.547739	0.23485	0.755678
DLK2	2.17966	5.3066	70.0134	0.754203	0.518677	0.145922	0.642923
DLL1	14.6466	30.2083	1049.53	0.656493	0.521278	0.207889	0.725698
DLL3	29.3263	47.7201	2544.13	0.420177	0.370611	0.256903	0.776694
DLL4	0.396301	1.57233	25.8465	1.42436	0.784577	0.0694551	0.458945
DLST	43.6096	63.4631	1746.14	-0.0293361	0.138488	0.832238	0.980875
DLX1	4.17768	6.83962	399.034	0.239245	0.558659	0.66847	0.952505
DLX2	4.70608	7.15409	368.124	0.016368	0.514031	0.974598	0.996613
DLX5	10.9478	8.31368	723.219	-1.28974	0.490311	0.00852685	0.129203
DLX6	2.92272	4.0684	111.167	0.150506	0.701815	0.830194	0.980299
DLX6-AS1	5.33355	6.9772	549.698	0.0447962	0.570162	0.937377	0.992533
DM1-AS	1.20542	2.04403	30.928	0.122764	0.459772	0.789462	0.973069
DMAC1	68.9729	86.4583	5852.58	-0.133644	0.201292	0.506734	0.917377
DMAC2	32.3316	53.9505	1244.07	0.244648	0.235222	0.298305	0.812932
DMAC2L	52.6915	69.7524	2501.4	-0.156372	0.162297	0.335301	0.837465
DMAP1	47.3415	64.2689	1862.56	-0.185319	0.167531	0.26865	0.787988
DMBX1	1.71731	0.845126	63.4206	-2.15464	0.616084	0.000469958	0.0222242
DMC1	2.19617	3.5967	67.0054	0.0744174	0.343239	0.828357	0.979616
DMD	73.068	83.1564	18987.9	-0.235142	0.308921	0.446553	0.89469
DMGDH	31.7371	41.706	2866.58	-0.285973	0.404926	0.480041	0.907563
DMKN	28.8474	23.2704	1337.42	-0.81004	0.528128	0.12508	0.606995
DMPK	27.675	38.2665	842.868	-0.253075	0.200707	0.207339	0.724906
DMRT1	0.313738	0	3.72744	-5.55693	1.77346	0.001728	0.0476662
DMRT3	0	0.96305	11.8124	6.79551	1.87022	0.000279567	0.0165335
DMRTA1	7.56275	15.0943	344.492	0.869189	0.573233	0.129446	0.613766
DMRTA2	0.478864	3.51808	66.2311	2.96595	0.627056	2.25e-06	0.000779271
DMRTC1	0.462351	0.550314	9.53726	-0.351923	0.690331	0.6102	0.940328
DMRTC1B	0.693527	1.12028	17.2398	-0.00623789	0.549576	0.990944	0.998863
DMTF1	62.4174	85.0039	4108.85	0.0717217	0.134477	0.593799	0.935812
DMTN	4.77213	14.1313	212.384	1.17315	0.487432	0.0160933	0.195806
DMWD	47.6222	62.3428	1837.94	-0.320562	0.22669	0.157334	0.660124
DMXL1	65.4227	84.7091	5071.33	-0.0666163	0.148535	0.6538	0.948924
DMXL2	50.2477	70.7351	2625.52	0.0495575	0.215547	0.818157	0.977327
DNA2	18.5766	28.4395	895.798	0.258008	0.216083	0.23247	0.753928
DNAAF1	7.85997	8.98192	217.074	-0.358896	0.224608	0.11007	0.576265
DNAAF2	44.4353	65.2712	1913.89	0.0852547	0.261212	0.744136	0.96448
DNAAF3	10.0892	13.1289	256.445	-0.223421	0.210727	0.289036	0.805667
DNAAF4	58.7517	78.9701	4036.42	0.0590514	0.21209	0.780685	0.971673
DNAAF5	39.3989	53.9308	1428.74	-0.100659	0.136642	0.461328	0.901016
DNAAF6	1.08983	1.1989	25.8007	-0.229531	0.498729	0.64535	0.947649
DNAH1	10.2213	14.1116	270.09	-0.130137	0.279438	0.641424	0.945938
DNAH10	6.20872	10.8687	192.965	0.329567	0.243205	0.175386	0.687099
DNAH10OS	4.19419	7.88129	115.739	0.332181	0.440857	0.451156	0.896417
DNAH11	7.26552	14.6816	391.762	0.521874	0.451861	0.248113	0.766811
DNAH12	17.2061	25.6093	955.191	0.0339587	0.294229	0.908115	0.989424
DNAH14	76.932	88.4631	14928.6	-0.256529	0.317879	0.419665	0.879708
DNAH17	7.3646	11.0063	217.373	0.257341	0.365457	0.481332	0.907776
DNAH2	3.61625	6.46619	121.507	0.0434072	0.418435	0.917378	0.991042
DNAH3	2.06407	3.77358	67.5627	0.122673	0.333243	0.712785	0.959229
DNAH5	20.7067	24.7052	873.904	-0.298342	0.315437	0.344249	0.844224
DNAH6	40.9841	51.7885	3265.25	-0.318063	0.286229	0.266474	0.786085
DNAH7	56.1096	64.9961	5609.57	-0.217384	0.153323	0.156243	0.657699
DNAH8	0.941215	1.76887	27.7194	0.0741102	0.468827	0.874397	0.98801
DNAH9	27.9392	33.4119	1529.67	-0.22397	0.274556	0.414641	0.877468
DNAI1	20.4756	28.4002	904.639	-0.0517607	0.188479	0.783606	0.972576
DNAI2	1.40357	4.52044	66.0976	1.16738	0.671158	0.0819717	0.499793
DNAI3	29.0125	30.5621	1222.2	-0.526394	0.19463	0.00683887	0.112481
DNAI4	52.1631	62.5786	3855.88	-0.316028	0.132235	0.0168529	0.20235
DNAJA1	86.212	98.3491	20051.8	0.0735194	0.202844	0.71702	0.959982
DNAJA2	68.5106	88.2469	5102.56	-0.0986647	0.172113	0.566472	0.930366
DNAJA3	37.0376	53.9308	1445.8	0.00184962	0.182141	0.991898	0.998863
DNAJA4	0.941215	2.77123	35.8983	1.14188	0.719673	0.11259	0.581182
DNAJB1	45.5746	64.1903	2076.42	0.00424374	0.197944	0.982895	0.996978
DNAJB11	60.4194	79.0291	3779.79	-0.207408	0.136261	0.127975	0.611843
DNAJB12	44.749	59.2964	1738	-0.263068	0.165451	0.111834	0.580357
DNAJB13	3.89696	6.38758	108.678	0.0586902	0.357725	0.86968	0.987591
DNAJB14	66.8593	84.9843	5154.13	-0.129452	0.181077	0.474671	0.905384
DNAJB2	50.0495	70.6368	2467.15	0.0901627	0.224036	0.687355	0.95521
DNAJB4	51.1724	63.9151	2656.06	-0.174443	0.259991	0.502248	0.915563
DNAJB5	11.5423	22.0715	363.743	0.400284	0.336492	0.234213	0.755192
DNAJB5-DT	0.809115	1.27752	19.1368	-0.0237349	0.535277	0.964632	0.996285
DNAJB6	75.2642	94.4772	8292.23	0.0437107	0.173695	0.80131	0.975699
DNAJB7	1.13937	1.98506	28.294	0.0923382	0.664095	0.889416	0.988187
DNAJB9	48.9927	63.9347	2886.12	-0.183696	0.305172	0.547212	0.926819
DNAJC1	77.1466	92.4135	12489.3	0.0408469	0.144805	0.77788	0.970824
DNAJC10	66.397	83.2154	5144.64	-0.11411	0.169272	0.500234	0.915211
DNAJC11	46.2682	65.7822	1968.53	-0.0152676	0.17546	0.93066	0.991844
DNAJC12	15.7365	38.07	897.906	0.937599	0.293691	0.00141062	0.0424875
DNAJC13	54.7226	71.1478	2880.41	-0.194437	0.164489	0.237179	0.757827
DNAJC14	17.0244	25.3538	455.379	-0.0616247	0.157341	0.695307	0.956165
DNAJC15	18.2133	34.886	1339.57	0.694536	0.447308	0.120495	0.596853
DNAJC16	42.8996	60.1415	1820.58	-0.086578	0.154452	0.575104	0.93275
DNAJC17	35.8653	53.1447	1287.06	0.0198551	0.141137	0.888123	0.988187
DNAJC18	46.681	66.1164	2031.03	-0.0045451	0.149971	0.975823	0.996613
DNAJC19	69.4518	89.7406	5352.1	0.0255975	0.159793	0.87273	0.98801
DNAJC2	59.6103	81.4662	3917.08	0.0200644	0.149226	0.893042	0.988187
DNAJC21	61.5753	80.8962	4048.1	-0.0747423	0.204707	0.715023	0.95986
DNAJC22	2.97226	3.32154	68.8215	-0.469222	0.375406	0.211334	0.730804
DNAJC24	49.1083	71.9143	2482.11	0.17869	0.193083	0.354729	0.851081
DNAJC25	31.605	48.1329	1324.36	0.275355	0.375763	0.463687	0.901654
DNAJC27	22.4406	34.4536	755.124	-0.0203214	0.187669	0.913771	0.990497
DNAJC27-AS1	32.4141	48.2901	1325.28	0.0550067	0.22376	0.805814	0.976199
DNAJC28	6.90225	10.2005	175.928	-0.126629	0.204269	0.535315	0.923747
DNAJC3	66.9914	81.9575	5681.03	-0.122936	0.20126	0.541309	0.925291
DNAJC30	34.2635	47.1108	1122.77	-0.200566	0.157993	0.204277	0.722244
DNAJC3-DT	19.5178	31.2303	740.477	0.300469	0.434662	0.489396	0.911752
DNAJC4	53.7153	68.5535	2633.39	-0.199449	0.24312	0.412004	0.876139
DNAJC5	48.6295	65.6053	2158.66	-0.240736	0.204458	0.239023	0.759308
DNAJC6	26.6843	38.9741	1336.25	0.0919113	0.369364	0.803487	0.975701
DNAJC7	74.4881	93.4159	7402.65	-0.147889	0.148706	0.319975	0.829373
DNAJC8	79.3593	95.8726	11163.8	-0.0495958	0.190167	0.794245	0.974374
DNAJC9	50.3633	70.7154	3240.15	0.135466	0.157278	0.389062	0.868941
DNAJC9-AS1	4.55746	6.03381	104.095	-0.328557	0.363196	0.365663	0.856546
DNAJC9-AS1.1	8.23976	18.809	267.534	0.632821	0.320512	0.0483359	0.378656
DNAL1	51.5026	70.4599	2463.77	-0.0499829	0.17718	0.777865	0.970824
DNAL4	39.6301	56.1124	1548.34	-0.0418198	0.340529	0.902259	0.988551
DNALI1	55.9775	69.6934	3085.91	-0.338798	0.234986	0.149365	0.647851
DNASE1	38.3256	58.0385	1556.78	0.0249175	0.182887	0.891628	0.988187
DNASE1L1	19.6664	25.2948	550.861	-0.248134	0.231712	0.284227	0.802412
DNASE1L2	3.0218	2.24057	57.7414	-1.23424	0.514288	0.0163991	0.198546
DNASE2	55.3336	59.5715	2922.91	-0.671721	0.288218	0.0197747	0.222877
DNASE2B	0.412814	0.628931	10.4538	0.043386	0.639596	0.945918	0.993606
DND1	1.02378	1.63129	24.2935	-0.00131824	0.571195	0.998159	0.999429
DNER	35.8157	59.6305	3543.18	0.455787	0.376345	0.225862	0.746851
DNHD1	33.8838	51.5134	1371.65	0.121973	0.250152	0.625836	0.942272
DNLZ	2.19617	2.88915	48.2769	-0.264303	0.375619	0.481653	0.907816
DNM1	41.4465	58.3726	1950.85	-0.0494313	0.236397	0.834368	0.981199
DNM1L	65.5218	88.0503	4656.44	0.0615209	0.131249	0.63926	0.94528
DNM1P35	1.07332	2.73192	33.3747	0.678103	0.522965	0.194752	0.711162
DNM2	50.9247	68.1014	2352.1	-0.178607	0.188962	0.344555	0.844224
DNM3	32.3316	43.6124	2480.88	0.435122	0.471992	0.356589	0.851496
DNM3OS	0.693527	1.41509	30.2578	1.09285	0.781723	0.162112	0.670015
DNMBP	36.3771	43.3569	1538.63	-0.517406	0.276004	0.0608435	0.430147
DNMBP-AS1	3.59974	3.79324	79.4047	-0.652499	0.383303	0.0886984	0.51841
DNMT1	54.607	75.6879	3620.63	0.061861	0.130076	0.634378	0.945141
DNMT3A	52.0806	72.5825	2679.96	-0.00310024	0.144991	0.982941	0.996978
DNMT3B	4.40885	9.09984	145.642	0.477704	0.45808	0.297022	0.81213
DNPEP	45.5581	60.8294	1970.04	-0.200287	0.209284	0.338563	0.839728
DNPH1	64.4815	75.0983	4621.12	-0.202754	0.301236	0.5009	0.915211
DNTTIP1	57.4306	77.9285	2959.55	0.0128877	0.210867	0.951265	0.994379
DNTTIP2	57.9095	80.2869	3444.92	0.0264976	0.156504	0.865553	0.987072
DOC2A	2.95575	4.52044	73.56	-0.0560652	0.524336	0.914848	0.990522
DOC2B	3.79789	12.7752	232.993	1.32195	0.433484	0.00229148	0.0559081
DOCK1	68.9564	79.0291	7048.9	-0.268128	0.250883	0.285189	0.802963
DOCK10	15.2576	19.4772	1394.59	-0.0896855	0.74813	0.904579	0.988999
DOCK11	11.9551	28.4395	669.611	0.839677	0.472601	0.0756152	0.479307
DOCK2	2.85667	3.3805	82.1282	-0.50596	0.602929	0.401373	0.87276
DOCK3	64.4485	87.1855	10892.2	0.290053	0.253697	0.252912	0.77296
DOCK4	45.7893	62.7358	4364.67	0.201577	0.255875	0.430816	0.886161
DOCK4-AS1	0.495376	1.23821	15.8844	0.645009	0.692714	0.351785	0.848651
DOCK5	31.1922	24.0369	1556.94	-1.28245	0.234953	4.81e-08	4.23e-05
DOCK6	24.6202	34.6502	886.693	-0.0182614	0.337397	0.956836	0.995593
DOCK7	70.6572	90.3892	7551.58	0.113521	0.221662	0.608557	0.940328
DOCK8	3.07133	4.26494	137.821	-0.301949	0.221947	0.173685	0.685527
DOCK8-AS1	0.198151	0	2.55523	-5.00318	1.90688	0.0086967	0.130291
DOCK9	21.4333	26.8671	984.197	-0.19473	0.423841	0.645918	0.947649
DOCK9-AS1	0.247688	0	3.01755	-5.24149	2.04331	0.0103115	0.145341
DOCK9-DT	0.677015	1.08097	16.5024	-0.0134627	0.647137	0.983402	0.997
DOHH	22.7708	31.7807	650.025	-0.172814	0.276206	0.53153	0.921853
DOK1	19.9802	27.2799	577.006	-0.113702	0.27689	0.681336	0.954647
DOK3	5.30053	7.84198	139.35	-0.0256995	0.330393	0.937999	0.992533
DOK4	5.5317	9.53223	145.167	0.117811	0.248316	0.635186	0.945141
DOK5	56.9188	63.1486	6725.63	-0.339749	0.415935	0.414023	0.877254
DOK6	54.0951	53.4984	6214.11	-0.765348	0.368348	0.037729	0.330359
DOK7	1.17239	1.55267	26.1857	-0.364911	0.589626	0.535992	0.924136
DOLK	32.8765	42.3939	1047.77	-0.305176	0.226049	0.177003	0.689594
DOLPP1	14.0522	25.4914	414.358	0.274992	0.277042	0.320905	0.829409
DONSON	34.0324	50.2162	1298.11	-0.0209662	0.151918	0.890232	0.988187
DOP1A	60.1552	79.5401	4391.63	-0.0694273	0.166135	0.676022	0.954063
DOP1B	31.605	44.4182	1492.11	-0.0283714	0.233504	0.903293	0.988886
DOT1L	23.9762	37.8931	751.406	0.0427799	0.28182	0.879346	0.988187
DPAGT1	27.4108	41.7846	917.847	0.120013	0.234827	0.609302	0.940328
DPCD	67.4703	83.5692	5228.44	-0.203007	0.159914	0.204271	0.722244
DPEP1	0.247688	0.589623	7.37698	0.655303	0.922764	0.47761	0.906337
DPF1	12.4505	25.7862	466.736	0.554016	0.43904	0.206992	0.724824
DPF2	51.6182	71.1675	2210.23	-0.079626	0.129055	0.537238	0.92426
DPF3	14.0522	21.2657	878.859	0.066025	0.283002	0.815527	0.977046
DPH1	12.1863	19.32	321.088	0.0090201	0.172665	0.958337	0.995704
DPH2	13.5568	24.5873	424.713	0.274984	0.24851	0.268496	0.787988
DPH3	54.3428	74.5086	3092.8	0.0268213	0.225917	0.905496	0.988999
DPH5	50.2477	74.4104	2547.25	0.229949	0.169839	0.17576	0.688013
DPH6	59.0489	73.408	5558.48	-0.124242	0.218821	0.570184	0.93145
DPH6-DT	14.1017	18.4552	641.5	-0.0935785	0.346991	0.787402	0.973069
DPH7	42.1731	63.2665	1683.43	0.104381	0.159936	0.513986	0.918775
DPM1	54.6731	76.9654	2804.59	0.0338315	0.131273	0.796624	0.974374
DPM2	52.8236	71.2657	2601.51	-0.194326	0.190086	0.306636	0.819226
DPM3	63.4908	83.6085	4210.11	-0.0129989	0.173135	0.940151	0.992807
DPP10	22.0277	40.5071	4294.66	0.910191	0.433799	0.0358887	0.320604
DPP10-AS1	2.42734	4.20597	72.3067	0.238189	0.556844	0.668834	0.952605
DPP10-AS3	0.528402	1.15959	22.0837	0.151061	0.771451	0.844755	0.98212
DPP3	33.2728	48.8404	1192.2	-0.0530785	0.214296	0.804376	0.975738
DPP4	0.363276	1.63129	20.4962	1.76652	0.679464	0.00932573	0.136929
DPP6	1.50264	2.1816	33.3493	-0.210241	0.487444	0.66624	0.951195
DPP7	53.0383	54.3239	2912.74	-0.727363	0.308817	0.0185068	0.21387
DPP8	54.1446	72.6415	2834.53	-0.152665	0.185081	0.409454	0.874932
DPP9	25.9742	37.9914	804.714	-0.115715	0.221545	0.601454	0.937405
DPP9-AS1	0.97424	1.84748	25.3822	0.253723	0.577773	0.66056	0.950584
DPPA2	0.412814	0.609277	10.005	0.0732527	0.882868	0.933874	0.992355
DPPA4	8.75165	11.5369	445.017	0.246917	0.718992	0.731282	0.96317
DPY19L1	46.4333	53.3608	2509.59	-0.616827	0.296356	0.0374	0.329093
DPY19L2	40.2081	46.5998	1650.94	-0.436902	0.220666	0.0477121	0.376872
DPY19L3	53.7483	74.5086	3371.71	0.0797081	0.162426	0.623614	0.942066
DPY19L4	50.2312	64.1706	2205.37	-0.255567	0.153875	0.0967389	0.541914
DPY30	69.072	89.0527	5114.53	-0.0742582	0.148276	0.616504	0.941208
DPYD	69.6169	62.3035	11387.9	-0.858014	0.267648	0.00134708	0.0414332
DPYD-AS1	16.7768	14.4851	493.297	-0.877195	0.250369	0.000458995	0.0218727
DPYD-IT1	0.412814	0	4.98643	-5.97215	1.72118	0.000520867	0.0237211
DPYS	0.610964	1.33648	19.4794	0.377924	0.482573	0.433543	0.887252
DPYSL2	78.0218	95.4009	12701.5	0.276889	0.258631	0.284352	0.802412
DPYSL3	62.1037	80.5621	8086.25	0.0917464	0.283865	0.746541	0.96448
DPYSL4	40.852	63.4237	1939.49	0.178407	0.301076	0.553473	0.927651
DPYSL5	27.7741	59.5715	2319.01	0.77495	0.505138	0.124996	0.606784
DQX1	0	0.884434	6.38823	5.91128	1.81296	0.00111191	0.0367619
DR1	52.4273	69.8703	2585.38	-0.182032	0.226539	0.421664	0.880944
DRAIC	4.98679	8.92296	174.051	0.126136	0.46107	0.784414	0.972837
DRAM1	11.8725	15.7036	398.49	-0.137162	0.213105	0.519813	0.919539
DRAM2	34.181	50.9041	1231.9	0.019557	0.191759	0.918767	0.991118
DRAP1	76.7668	93.9858	9867.57	-0.298589	0.214081	0.163091	0.671565
DRAXIN	33.2398	56.6431	2250.96	0.425666	0.371331	0.251662	0.771399
DRC1	28.963	32.1934	1428.52	-0.484367	0.267603	0.0702922	0.460958
DRC3	25.2972	31.1124	782.847	-0.403326	0.173098	0.0198039	0.222968
DRC7	5.05284	7.46855	137.975	-0.0724602	0.234748	0.757571	0.966307
DRD1	0.280713	0.845126	12.6444	1.44159	1.31994	0.274764	0.793783
DRD2	0.511889	1.70991	22.8682	1.40302	0.737282	0.057045	0.415452
DRD3	0.594452	0.786164	13.9198	-0.231867	0.607109	0.702521	0.957871
DRD4	4.2107	6.52516	135.582	-0.0573879	0.467998	0.902405	0.988551
DRG1	62.3018	83.5102	3651.39	-0.0507812	0.149192	0.733574	0.963175
DRG2	43.6922	57.3899	1586.7	-0.211439	0.174824	0.226496	0.747542
DRGX	0.0495376	0	0.586187	-2.88089	3.97505	0.46861	0.902767
DRICH1	3.48415	5.03145	87.8546	-0.133723	0.273699	0.62514	0.942066
DROSHA	49.0588	68.5142	2294.92	-0.0425932	0.171423	0.803772	0.975701
DRP2	1.56869	3.81289	52.1957	0.657008	0.464188	0.156953	0.659461
DSC1	4.11162	6.54481	184.491	0.425849	0.613692	0.487737	0.911146
DSC2	10.6671	13.1486	365.263	-0.108267	0.581798	0.852374	0.984882
DSCAM	11.4267	23.8208	2373.79	1.47672	0.676645	0.0290788	0.284529
DSCAML1	8.40489	16.2146	513.007	0.696854	0.373886	0.062348	0.434906
DSCAS	1.42008	1.65094	33.4851	-0.401017	0.46994	0.393473	0.870994
DSCC1	11.6744	18.6517	524.047	0.135546	0.186609	0.467615	0.902767
DSCR9	7.03435	10.9473	191.416	0.00361562	0.222105	0.987012	0.998058
DSE	38.4082	58.7657	2151.81	0.161329	0.181895	0.375112	0.861485
DSEL	25.8587	34.6698	1024.99	-0.148605	0.216772	0.493007	0.912488
DSG2	31.7041	34.316	1215.37	-0.427762	0.374996	0.253991	0.774101
DSG2-AS1	0.693527	0.904088	15.1756	-0.215522	0.633563	0.733725	0.963175
DSN1	15.786	29.3632	837.727	0.357249	0.295364	0.226464	0.747542
DSP	2.24571	7.1934	263.631	1.65985	0.584474	0.00451282	0.0863923
DST	86.3606	95.3813	30057.6	0.010302	0.253531	0.967588	0.996448
DST-AS1	16.0007	25.1769	477.217	0.0722459	0.258754	0.780086	0.971673
DSTN	89.0026	96.875	33376.9	-0.784031	0.403441	0.0519726	0.394
DSTYK	46.8626	64.4064	2235.09	-0.100889	0.233151	0.66522	0.951195
DTD1	73.9927	92.2759	8407.17	0.110879	0.302937	0.714355	0.95962
DTD1-AS1	2.67503	5.12972	71.6212	0.260487	0.323754	0.42106	0.880352
DTD2	33.0911	50.57	1218.77	0.0735089	0.227567	0.74668	0.96448
DTHD1	0.627477	2.29953	129.702	2.50325	1.76821	0.156866	0.65936
DTL	8.38838	14.0723	761.346	0.499723	0.276251	0.07046	0.461332
DTNA	79.3923	89.8388	19968.4	-0.296544	0.234565	0.206146	0.72345
DTNB	44.4353	68.6714	2999.58	0.43655	0.216205	0.0434715	0.358331
DTNB-AS1	0.759577	1.69025	21.3299	0.463402	0.494948	0.349138	0.846905
DTNBP1	53.8474	73.4277	3114.37	0.0462467	0.168973	0.784321	0.972806
DTWD1	60.1552	79.658	3557.48	-0.142896	0.144912	0.324093	0.832467
DTWD2	29.2933	41.5291	1196.41	0.00969295	0.163138	0.952621	0.994984
DTX1	13.1935	20.8137	399.861	0.0593161	0.270845	0.826647	0.979368
DTX2	12.0872	14.7013	284.24	-0.347546	0.271413	0.200368	0.718103
DTX3	40.3402	61.2028	1609.7	0.0631819	0.319578	0.843277	0.981825
DTX3L	10.4194	8.21541	215.764	-1.02752	0.210583	1.06e-06	0.000429755
DTX4	21.5654	42.2563	995.859	0.541609	0.451804	0.230618	0.752176
DTYMK	50.5449	73.3294	3522.82	0.156715	0.124896	0.209566	0.728145
DUBR	38.0614	52.9874	2021.46	0.100892	0.243974	0.679214	0.954476
DUOX1	10.5515	20.4009	364.029	0.508975	0.38456	0.185661	0.701165
DUOXA1	0.379789	0.923742	11.9327	0.772659	0.742135	0.297816	0.812305
DUS1L	35.3864	43.8483	1139.32	-0.417098	0.257351	0.105074	0.563033
DUS2	23.2497	35.0432	722.939	-0.00227441	0.170894	0.989381	0.998396
DUS3L	20.7893	27.0833	551.494	-0.245523	0.162438	0.130663	0.616603
DUS4L	10.2708	19.1038	297.282	0.329994	0.299954	0.271267	0.790717
DUS4L-BCAP29	4.75561	7.9206	119.893	0.0838253	0.226571	0.711402	0.958875
DUSP1	19.8481	33.6675	942.465	0.117057	0.209848	0.576967	0.933122
DUSP10	13.21	17.0401	485.12	-0.280163	0.273366	0.305427	0.818227
DUSP11	40.6539	58.7264	1539.93	-0.0261005	0.230303	0.909768	0.989634
DUSP12	46.6645	69.0448	2056.47	0.0644663	0.220576	0.770085	0.96872
DUSP13	0	0.805818	7.12005	6.06707	1.7757	0.000633794	0.0262444
DUSP14	50.5449	65.566	2526.03	-0.0617852	0.350483	0.86007	0.986181
DUSP15	41.496	52.4764	1906.72	-0.474727	0.362254	0.190033	0.704809
DUSP16	50.0165	64.0134	3215.16	-0.322721	0.243929	0.185832	0.701692
DUSP18	19.5509	33.4316	676.945	0.224182	0.305691	0.463338	0.901654
DUSP19	6.90225	12.048	198.376	0.170312	0.299264	0.569285	0.93145
DUSP2	1.50264	1.76887	35.9643	-0.416471	0.61628	0.499179	0.915211
DUSP22	24.4386	35.6132	773.18	-0.0533225	0.21926	0.807856	0.976532
DUSP23	38.6229	42.158	1708.83	-0.774089	0.401673	0.0539593	0.403377
DUSP26	9.13144	17.8656	322.036	0.319208	0.34479	0.354547	0.851081
DUSP28	21.4828	31.7414	651.149	-0.0675669	0.201223	0.737035	0.963723
DUSP3	31.2913	42.9245	1126.39	-0.0817407	0.224776	0.716116	0.959974
DUSP4	32.9756	44.4575	1922.01	-0.149036	0.363909	0.682143	0.954647
DUSP5	5.68032	7.9206	195.979	-0.186748	0.312367	0.549941	0.92712
DUSP6	48.8441	50.2358	3882.37	-0.619743	0.367904	0.0920802	0.528459
DUSP7	4.50793	6.87893	109.753	-0.0295688	0.246816	0.904641	0.988999
DUSP8	9.3461	16.3915	315.289	0.334961	0.441607	0.44815	0.895312
DUSP9	0.346764	2.24057	21.7904	2.17139	0.97873	0.0265153	0.269698
DUT	73.9102	92.0008	9405.26	-0.0325316	0.191124	0.864844	0.986985
DUXB	0.363276	0.687893	10.0815	0.320888	0.663712	0.628759	0.943133
DVL1	21.1856	32.7241	645.688	0.0361651	0.251582	0.885697	0.988187
DVL2	37.5826	48.467	1231.97	-0.234368	0.219133	0.284832	0.802963
DVL3	43.5601	61.6352	1681.15	-0.0720028	0.163059	0.658796	0.950166
DXO	26.5026	37.8341	815.027	-0.0572922	0.271695	0.832989	0.980917
DYDC1	0	0.648585	4.94787	5.54086	1.58132	0.000458414	0.0218727
DYDC2	4.17768	8.56918	140.385	0.406276	0.391592	0.299504	0.813212
DYM	69.5013	87.9127	6760.24	-0.166698	0.173981	0.337992	0.83946
DYNC1H1	79.7556	95.4992	12839.9	0.0373418	0.166841	0.8229	0.978076
DYNC1I1	21.3342	19.0841	1400.16	-1.16056	0.355438	0.00109402	0.0363266
DYNC1I2	77.8236	96.5016	11703.4	0.222988	0.210031	0.288376	0.805284
DYNC1LI1	65.0099	87.3035	4595.43	0.0454255	0.129523	0.725803	0.962015
DYNC1LI2	76.5357	94.7524	9551.97	0.0817181	0.169365	0.629452	0.943287
DYNC2H1	74.2734	88.1682	9594.91	-0.152091	0.236734	0.520578	0.920051
DYNC2I1	63.2926	83.353	4905.46	-0.0445491	0.155713	0.774804	0.970221
DYNC2I2	55.6638	68.75	3040.31	-0.352272	0.236995	0.137172	0.62848
DYNC2LI1	61.79	79.2649	3894.73	-0.214568	0.151453	0.156563	0.658711
DYNLL1	93.461	98.6046	46829.9	-0.246068	0.191729	0.199347	0.716016
DYNLL2	49.1579	69.5362	2434.34	0.0832025	0.200783	0.678589	0.954252
DYNLRB1	82.183	95.8333	12761.8	-0.0886548	0.27692	0.748858	0.96448
DYNLRB2	14.4815	21.0495	453.711	0.0421101	0.280905	0.880837	0.988187
DYNLT1	83.3058	96.0495	13979.3	-0.0942992	0.226212	0.676779	0.954101
DYNLT3	44.2206	56.3679	2114.14	-0.150388	0.244923	0.5392	0.924306
DYRK1A	72.6057	91.4112	8423.1	-0.0859899	0.152328	0.572411	0.93145
DYRK1B	25.0991	34.9253	724.288	-0.205959	0.209754	0.326146	0.832888
DYRK2	25.2972	39.8978	929.339	-0.0947841	0.341844	0.781571	0.971788
DYRK3	39.5641	38.3844	1599.58	-0.79224	0.338006	0.0190852	0.217963
DYRK3-AS1	5.16843	4.55975	106.605	-0.924084	0.400763	0.0211211	0.233565
DYRK4	53.7483	75.6879	2848.34	0.0744482	0.224683	0.740382	0.964426
DYSF	0.77609	1.65094	28.8914	0.614533	0.460933	0.182454	0.69792
DYTN	0.84214	1.21855	25.0284	0.125805	0.569276	0.825099	0.978428
DZANK1	36.146	53.577	1499.95	0.0696788	0.175936	0.692071	0.955702
DZIP1	57.282	76.7885	3561.48	0.0145123	0.216347	0.946519	0.993606
DZIP1L	13.5898	18.0031	397.803	-0.24496	0.218825	0.262956	0.781604
DZIP3	50.5614	74.0369	3118.05	0.247797	0.190568	0.193496	0.709534
E2F1	7.85997	14.092	389.051	0.143682	0.208513	0.490773	0.911752
E2F2	2.01453	4.59906	80.6493	0.470072	0.319775	0.14156	0.635411
E2F3	38.7384	55.5425	1987.14	0.146215	0.195129	0.45366	0.897528
E2F3-IT1	0.891678	1.35613	20.4351	-0.0868824	0.506326	0.863757	0.986911
E2F4	27.1136	45.6761	956.255	0.181067	0.294981	0.53933	0.924306
E2F5	55.6473	77.8892	3422.35	0.102377	0.240306	0.670088	0.952923
E2F6	38.0449	52.9874	1390.7	-0.115209	0.187026	0.537891	0.92426
E2F7	9.84148	15.9788	613.92	0.260084	0.186497	0.163144	0.671565
E2F8	2.98877	4.44182	120.601	-0.0512136	0.239391	0.830599	0.980299
E4F1	26.4201	37.3231	793.472	-0.10375	0.252751	0.681452	0.954647
EAF1	32.1995	42.7476	1052.34	-0.244167	0.251187	0.331025	0.835809
EAF1-AS1	5.72985	7.27201	130.687	-0.296029	0.276465	0.284275	0.802412
EAF2	17.6684	26.3758	689.972	0.162917	0.504206	0.746608	0.96448
EAPP	64.9769	87.1069	4575.5	0.0369909	0.171852	0.829574	0.98013
EARS2	22.0277	33.0582	693.694	-0.00308667	0.236747	0.989598	0.998514
EBAG9	55.2675	74.1745	2793.41	-0.124298	0.13664	0.362994	0.854678
EBF1	4.68956	11.5763	1066.48	1.17055	1.62313	0.470805	0.903654
EBF2	0.693527	2.6533	231.928	1.34177	1.69608	0.428886	0.884948
EBF4	15.9346	28.0464	605.543	0.303224	0.206107	0.141238	0.635006
EBI3	0.511889	0.53066	10.5318	-0.871388	0.93962	0.353728	0.850341
EBLN2	8.04161	11.478	195.969	-0.115064	0.232114	0.620092	0.941425
EBLN3P	44.1215	65.7822	2075.52	0.317263	0.282498	0.26141	0.780588
EBNA1BP2	66.3639	85.967	5468.94	-0.0183769	0.211194	0.93066	0.991844
EBP	42.3052	58.7068	1843.38	-0.175928	0.235428	0.454902	0.898371
EBPL	61.5753	78.4198	3791.16	0.0158829	0.26211	0.951681	0.99464
ECD	48.8111	64.7406	2047.87	-0.172206	0.138586	0.214018	0.733162
ECE1	16.4465	23.467	630.665	-0.214372	0.305141	0.482345	0.908379
ECE2	0.561427	1.25786	18.9372	0.589054	0.722712	0.415038	0.877468
ECEL1	2.60898	7.25236	127.533	1.31429	0.652469	0.043975	0.360792
ECH1	72.9524	88.4237	7335.33	-0.558799	0.291766	0.0554635	0.408523
ECHDC1	70.1123	89.7995	5816.45	-0.01919	0.178352	0.914316	0.990497
ECHDC2	15.6539	15.5857	562.409	-0.632308	0.263581	0.0164437	0.198988
ECHDC3	12.1863	13.4434	330.354	-0.443775	0.363249	0.221827	0.742133
ECHS1	71.8956	90.3498	7298.86	-0.0323929	0.177958	0.855563	0.985556
ECI1	71.8296	88.07	6835.71	-0.200085	0.287234	0.486059	0.910509
ECI2	66.7437	82.272	4941.29	-0.0843509	0.208197	0.685367	0.955095
ECM1	3.30251	7.76336	199.2	0.590901	0.66183	0.371949	0.859707
ECM2	28.5007	19.9096	912.06	-1.39558	0.441198	0.00156074	0.0451174
ECPAS	61.6083	77.1423	3979.45	-0.275972	0.210206	0.189229	0.704159
ECRG4	23.9267	26.8082	1311.74	-0.306649	0.29581	0.299902	0.813212
ECSIT	42.074	62.1266	1682.49	0.0365548	0.161618	0.821061	0.977499
ECT2	18.2299	25.5307	1699.98	0.213325	0.212437	0.315293	0.825568
ECT2L	8.63606	13.011	240.294	-0.0826498	0.196842	0.674574	0.953688
EDA	10.3369	17.4921	927.989	0.489336	0.425713	0.25037	0.770404
EDA2R	18.6592	30.2476	748.567	0.18375	0.202502	0.364196	0.85567
EDAR	0.264201	0.687893	8.26806	0.810306	0.781638	0.299886	0.813212
EDARADD	2.27873	5.22799	82.708	0.863451	0.356579	0.0154571	0.190798
EDC3	31.9848	47.2288	1109.61	0.00398295	0.251526	0.987366	0.99806
EDC4	20.7232	31.1124	584.071	-0.00125517	0.158591	0.993685	0.998925
EDDM13	9.80845	14.6816	264.606	-0.0106777	0.29604	0.971228	0.996476
EDEM1	20.0297	28.8915	592.134	-0.0935111	0.241461	0.698555	0.956537
EDEM2	29.8382	43.7303	1008.4	-0.0412113	0.163909	0.801483	0.975701
EDEM3	48.7781	67.7476	2341.89	-0.0219506	0.190804	0.908412	0.989424
EDF1	85.7001	97.7201	23142.2	-0.217533	0.188756	0.249135	0.768663
EDIL3	16.1493	25.9631	2081.67	0.823447	0.506448	0.103966	0.561354
EDIL3-DT	3.61625	7.07547	204.281	0.642716	0.564367	0.254775	0.774921
EDN1	7.92602	6.30896	463.1	-0.814691	0.501132	0.104013	0.561354
EDN2	0.792602	0.569969	29.6603	-2.30874	0.685296	0.000754512	0.0294606
EDN3	0.511889	0.314465	12.565	-1.55941	0.836725	0.0623634	0.434906
EDNRA	5.08587	7.60613	320.529	-0.0330753	0.733837	0.96405	0.996285
EDNRB	60.7827	57.7634	10154.3	-0.496636	0.413327	0.229535	0.751133
EDNRB-AS1	6.75363	9.04088	199.122	-0.136127	0.396111	0.731102	0.96317
EDRF1	40.9841	58.864	1606.42	-0.107837	0.162821	0.507775	0.917451
EDRF1-AS1	3.92999	5.48349	88.6012	-0.2105	0.314279	0.502993	0.915563
EDRF1-DT	11.0799	16.3915	295.51	-0.0990613	0.21672	0.647604	0.947774
EEA1	70.8554	87.6376	7516.47	-0.177768	0.165191	0.281865	0.799817
EED	30.928	45.5385	1068.46	0.0385516	0.137563	0.779288	0.971361
EEF1A1	99.1413	99.9214	518171	-0.087844	0.357055	0.805664	0.976199
EEF1A2	38.21	57.4489	3637.55	0.388885	0.389098	0.317575	0.827979
EEF1AKMT1	44.105	60.3577	1866.06	-0.0986478	0.148343	0.506053	0.917224
EEF1AKMT2	57.3976	80.4442	3338.82	0.101589	0.133989	0.448339	0.895313
EEF1AKMT3	5.99406	10.4167	162.229	0.244281	0.306697	0.425748	0.883837
EEF1AKMT4	11.4102	22.1895	440.976	0.587943	0.515565	0.254125	0.774414
EEF1AKNMT	22.358	34.4929	672.173	0.00815135	0.204154	0.968151	0.996448
EEF1B2	90.5713	98.3884	37613.6	-0.00751212	0.206893	0.971036	0.996476
EEF1D	86.7734	97.4646	26221.5	-0.23089	0.261614	0.377473	0.863446
EEF1E1	67.718	85.3381	5198.75	-0.117383	0.182398	0.519866	0.919539
EEF1G	94.3857	99.3121	66487.3	-0.056618	0.217974	0.795059	0.974374
EEF2	92.784	98.8208	41962	0.0149488	0.324225	0.963226	0.996285
EEF2K	39.7292	50.0197	1725.01	-0.337601	0.238046	0.156127	0.657366
EEF2KMT	30.5482	40.2712	963.45	-0.211857	0.180197	0.239714	0.7603
EEFSEC	39.2338	52.6926	1632.09	-0.250908	0.212714	0.238176	0.75875
EEPD1	27.5264	41.9811	1891.49	0.560564	0.38236	0.142631	0.636736
EFCAB1	14.2338	16.0574	483.048	-0.45424	0.245421	0.0641901	0.441273
EFCAB10	23.8276	34.2571	805.798	-0.0716753	0.209273	0.731977	0.96317
EFCAB11	33.9498	47.2288	1760.81	0.0484486	0.265173	0.855029	0.985556
EFCAB12	8.27279	12.2642	225.978	-0.0220095	0.248905	0.929539	0.991821
EFCAB13	1.75033	4.59906	70.0831	0.499288	0.59776	0.403568	0.87276
EFCAB14	48.2827	65.4285	2115.06	-0.0927141	0.124542	0.45661	0.898935
EFCAB14-AS1	3.10436	4.26494	69.9414	-0.25808	0.285903	0.366695	0.857119
EFCAB2	56.1427	75.2358	4121.65	0.0450029	0.138827	0.745813	0.96448
EFCAB3	1.23844	2.59434	33.753	0.377201	0.488441	0.439963	0.890506
EFCAB5	9.56077	12.8734	300.225	-0.211137	0.323489	0.513958	0.918775
EFCAB6	45.6737	57.7634	2546.76	-0.239283	0.155345	0.123479	0.604946
EFCAB6-AS1	6.35733	7.33097	144.94	-0.482035	0.328638	0.142439	0.636576
EFCAB7	44.0555	63.4041	1947.93	0.0542209	0.172774	0.753653	0.966204
EFCAB8	2.70806	3.02673	64.2376	-0.63593	0.441901	0.150128	0.649493
EFCAB9	1.27147	2.59434	34.8404	0.362294	0.424268	0.393145	0.870885
EFCC1	12.3514	20.5975	914.647	0.267082	0.758249	0.724662	0.961669
EFEMP1	44.105	40.4481	4036.74	-0.929399	0.419804	0.0268367	0.27143
EFEMP2	44.9306	39.4458	2474.75	-0.898599	0.276671	0.00116261	0.0378838
EFHB	10.8322	15.9395	307.27	0.0246396	0.212157	0.907542	0.989359
EFHC1	63.5733	80.169	4901.78	-0.231614	0.127762	0.0698544	0.459461
EFHC2	15.8025	17.1384	564.384	-0.458757	0.169749	0.00688065	0.112567
EFHD1	20.5251	25.0786	1357.16	-0.595976	0.73035	0.414492	0.877468
EFHD2	41.3309	38.8365	1544.06	-0.968832	0.201612	1.54e-06	0.000561362
EFL1	47.0938	64.8388	2384.46	-0.0199784	0.13044	0.878271	0.988187
EFNA1	5.92801	8.21541	172.554	-0.0668725	0.341135	0.844587	0.981971
EFNA2	20.0793	30.6604	627.694	0.0434245	0.186943	0.816314	0.977168
EFNA3	10.2378	27.1423	419.29	0.874467	0.481547	0.0693772	0.458945
EFNA4	23.7946	34.6108	738.078	-0.0236354	0.280334	0.932809	0.991844
EFNA5	81.8362	86.6745	50041.4	-0.282397	0.349946	0.419682	0.879708
EFNB1	25.5779	38.3844	947.179	0.0894799	0.277749	0.747331	0.96448
EFNB2	22.7543	37.3231	2055.93	-0.00626064	0.526768	0.990517	0.998748
EFNB3	32.5462	45.1258	1719.78	-0.30859	0.62953	0.623999	0.942066
EFR3A	53.3686	61.9693	2801.24	-0.458479	0.300123	0.126603	0.609953
EFR3B	48.068	61.478	2765.14	-0.177399	0.247065	0.472743	0.904463
EFS	22.5066	36.2618	802.456	0.156659	0.323216	0.627898	0.942796
EFTUD2	54.64	71.2264	2787.88	-0.224553	0.177271	0.205255	0.72302
EGF	34.5443	38.2272	2378.9	-0.581903	0.304467	0.0559763	0.410582
EGFL6	0.677015	2.90881	53.483	2.01847	0.491677	4.04e-05	0.00516591
EGFL7	16.3309	13.3844	391.445	-1.16169	0.47919	0.0153388	0.189528
EGFL8	7.38111	11.5173	185.683	-0.00176844	0.261368	0.994601	0.998996
EGFLAM	2.97226	3.16431	143.048	0.251313	0.593223	0.671829	0.952923
EGFR	38.2431	46.0299	3329.3	0.0326826	0.249534	0.895795	0.988187
EGILA	0.627477	1.1989	18.768	0.398072	0.589596	0.499573	0.915211
EGLN1	49.2074	71.4819	2504.99	0.191896	0.239068	0.422156	0.881448
EGLN2	44.2701	59.6108	1724.01	-0.201603	0.20453	0.324285	0.83255
EGLN3	10.4524	22.6219	696.878	0.730727	0.744367	0.326259	0.832888
EGOT	0.825627	0.609277	15.0131	-1.07826	0.699435	0.123166	0.604266
EGR1	24.0588	19.261	1280.8	-0.865269	0.461768	0.0609558	0.430447
EGR2	2.8897	1.9261	83.1649	-1.05228	0.584669	0.0718936	0.466151
EGR3	0.412814	0.53066	11.4891	-0.00242357	0.859446	0.99775	0.999429
EGR4	0	0.275157	3.68682	5.11084	2.50734	0.041515	0.348856
EHBP1	76.2054	92.2956	16899.2	0.129965	0.248684	0.601247	0.937405
EHBP1L1	7.01783	8.01887	159.931	-0.561208	0.291242	0.0539863	0.403377
EHD1	23.4808	37.6965	756.083	0.104005	0.20222	0.607031	0.939979
EHD2	13.4908	14.9961	433.04	-0.517833	0.395888	0.190863	0.70555
EHD3	10.7827	19.0252	318.688	0.195826	0.215911	0.364419	0.85567
EHD4	31.8527	32.0362	1855.05	-1.23751	0.499452	0.0132216	0.171811
EHD4-AS1	0.594452	0	7.56744	-6.56936	1.61155	4.57e-05	0.00549671
EHHADH	6.52246	12.4017	262.733	0.384093	0.370457	0.299826	0.813212
EHMT1	72.2919	92.1777	7934.1	0.0267086	0.203624	0.895644	0.988187
EHMT2	47.7378	71.1871	2140.12	0.0956103	0.153746	0.534025	0.923224
EHMT2-AS1	5.18494	9.6305	142.727	0.167347	0.381183	0.660647	0.950584
EI24	66.7437	89.0527	5457.24	-0.0350441	0.165658	0.832462	0.980875
EID1	85.502	97.3074	24065.2	-0.0926583	0.184961	0.616399	0.941208
EID2	47.0938	67.9049	2017.55	0.00601443	0.215495	0.977734	0.996613
EID2B	25.4458	40.2516	839.915	0.167799	0.237719	0.480268	0.907563
EID3	6.48943	8.09748	155.908	-0.283137	0.38252	0.459186	0.900444
EIF1	93.1803	99.6462	92400.5	0.0392224	0.304463	0.897496	0.988187
EIF1AD	20.9049	30.8962	615.63	-0.0478898	0.260259	0.854007	0.985205
EIF1AX	74.5542	94.772	9547.66	0.0147487	0.158134	0.925691	0.991821
EIF1AY	66.0502	84.8664	4796.4	-0.172488	0.156932	0.271712	0.791026
EIF1B	78.6493	96.7374	12290.6	0.285116	0.296073	0.335551	0.837465
EIF1B-AS1	20.5416	31.5252	933.166	0.125476	0.297314	0.673001	0.953228
EIF2A	65.852	87.3035	4589.52	0.00306166	0.162925	0.985007	0.997559
EIF2AK1	64.1017	85.967	4386.28	0.0454573	0.117503	0.698859	0.956537
EIF2AK2	68.8243	83.0975	5289.43	-0.178908	0.180299	0.321057	0.829409
EIF2AK3	38.0614	53.4395	2363.2	0.20228	0.32112	0.528745	0.921471
EIF2AK3-DT	2.24571	4.04874	59.4469	0.300899	0.453107	0.50664	0.917366
EIF2AK4	61.6248	80.6014	3900.68	-0.160348	0.187702	0.392955	0.870882
EIF2B1	46.6645	70.6761	2086.64	0.168666	0.175424	0.336311	0.837698
EIF2B2	47.9524	66.0967	2139.5	-0.104238	0.209827	0.619343	0.941425
EIF2B3	60.2213	77.6336	3853.21	-0.180625	0.205142	0.378596	0.864226
EIF2B4	34.7754	53.8129	1266.92	0.0622244	0.156676	0.691255	0.955702
EIF2B5	39.1182	51.2775	1324.49	-0.382679	0.206329	0.0636386	0.439565
EIF2D	38.9366	53.4395	1396.38	-0.112133	0.246881	0.649687	0.94849
EIF2S1	64.4155	84.827	4469.37	-0.0348406	0.166077	0.833835	0.981199
EIF2S2	81.0931	96.2854	16156.7	0.116611	0.294789	0.69242	0.955702
EIF2S3	73.002	92.2759	6818.47	0.0544558	0.205743	0.791257	0.973371
EIF2S3B	3.83091	6.42689	98.3117	0.122693	0.279788	0.661009	0.950584
EIF3A	79.2602	94.9096	13725.4	-0.17221	0.213213	0.41927	0.879384
EIF3B	59.1314	77.8892	3092.4	-0.205873	0.184939	0.265624	0.785553
EIF3C	11.5092	16.8436	304.12	-0.0442269	0.285041	0.876695	0.988187
EIF3CL	1.22193	2.00472	29.1362	0.0335099	0.455176	0.941313	0.992814
EIF3D	75.677	93.7303	8482.52	-0.024615	0.205556	0.904682	0.988999
EIF3E	83.1902	97.1698	22979	0.0736222	0.289117	0.798997	0.97498
EIF3F	85.7992	98.0542	19558.6	0.102429	0.274674	0.709215	0.958626
EIF3G	77.5099	94.8703	10319.2	-0.0595469	0.224843	0.791135	0.973334
EIF3H	84.858	98.1132	16488.5	0.147295	0.228081	0.518407	0.91942
EIF3I	76.1229	94.1824	8948.42	-0.0562765	0.18249	0.757792	0.966307
EIF3J	71.0865	91.6863	6700.85	0.0674707	0.186301	0.717233	0.959982
EIF3J-DT	38.5568	55.8766	1500.08	0.0600992	0.188211	0.749485	0.964614
EIF3K	82.6123	96.6785	16027.4	-0.0290046	0.166745	0.861908	0.98656
EIF3L	76.6347	94.0645	10642.3	0.0546849	0.434234	0.899784	0.98848
EIF3M	80.218	96.4426	12290.6	0.104465	0.195711	0.593498	0.935812
EIF4A1	86.6248	98.3294	27723.4	-0.184267	0.20153	0.360537	0.852512
EIF4A2	81.572	96.3443	13497.6	-0.104346	0.191562	0.585953	0.935364
EIF4A3	64.8283	87.8734	4556.2	0.0195853	0.172515	0.909612	0.989634
EIF4B	80.7299	95.9119	12145.3	0.00750818	0.222073	0.973029	0.996582
EIF4E	73.3818	92.7869	7058.13	-0.0768068	0.183306	0.67521	0.954063
EIF4E2	66.9254	85.7508	4844.27	-0.181036	0.170885	0.289415	0.805719
EIF4E3	23.9762	39.2099	889.278	0.242764	0.200295	0.2255	0.746643
EIF4EBP1	52.3283	70.342	5608.81	-0.109424	0.38024	0.773518	0.969974
EIF4EBP2	49.323	68.9269	2146.96	-0.0621454	0.145845	0.670031	0.952923
EIF4EBP3	13.0614	18.1211	373.988	-0.227688	0.216872	0.293776	0.809444
EIF4ENIF1	42.9822	63.8168	1779.28	0.0985615	0.139178	0.478841	0.906877
EIF4G1	62.7312	77.9481	3924.69	-0.463162	0.260639	0.075564	0.479307
EIF4G2	87.7147	97.8184	19500.6	-0.141043	0.228839	0.537669	0.92426
EIF4G3	84.0819	96.6392	27948	0.0359723	0.180508	0.84204	0.981756
EIF4H	67.9491	90.4678	5471.03	0.103953	0.226791	0.646691	0.947774
EIF5	77.8567	96.7767	13889.9	0.128756	0.243404	0.596818	0.936075
EIF5A	74.2404	87.8538	6479.61	-0.420873	0.299752	0.160297	0.666157
EIF5A2	26.4366	32.4489	820.575	-0.301563	0.282493	0.285743	0.803561
EIF5AL1	11.5423	19.5558	339.007	0.262763	0.782688	0.737083	0.963723
EIF5B	74.5707	94.5165	9153.81	0.10391	0.164714	0.528139	0.921471
EIF6	67.3547	83.7854	4911.07	-0.428798	0.189991	0.0240121	0.254128
EIPR1	48.4974	65.5857	2262.29	-0.199513	0.193923	0.303562	0.816951
ELAC1	30.4822	46.9143	1009.52	0.0462001	0.161475	0.774792	0.970221
ELAC2	33.3719	47.956	1161.07	-0.114121	0.213223	0.592498	0.935524
ELAPOR1	7.84346	16.8042	336.216	0.668659	0.285121	0.0190182	0.217535
ELAPOR2	55.4326	80.2673	4195.35	0.322649	0.180675	0.0741319	0.474061
ELAVL1	69.4848	90.2319	5541.18	-0.0246806	0.183337	0.892913	0.988187
ELAVL2	21.0535	39.4654	1855.84	0.858917	0.341933	0.0120068	0.161565
ELAVL3	47.8699	75.7665	4260.12	0.58055	0.186439	0.00184641	0.0493816
ELAVL4	1.25495	9.00157	229.22	1.99171	1.41626	0.159628	0.665016
ELDR	0.677015	1.00236	15.4752	-0.116037	0.625603	0.852852	0.984882
ELF1	47.5892	60.8294	3078.23	-0.0684511	0.138292	0.620617	0.941723
ELF2	65.2411	88.7382	5891.55	0.29185	0.205685	0.155924	0.656806
ELF3	0.643989	1.21855	18.2973	0.242006	0.53185	0.64909	0.948309
ELF3-AS1	2.85667	5.40487	76.7816	0.214916	0.389893	0.581483	0.934677
ELF4	2.67503	4.97248	79.1918	0.322038	0.395236	0.415187	0.877468
ELFN1	17.8996	32.9992	742.494	0.318663	0.279547	0.254317	0.774572
ELFN1-AS1	0.511889	0.589623	11.3203	-0.435722	0.733554	0.552521	0.927522
ELFN2	0	0.393082	2.61071	4.61912	3.72403	0.214844	0.734062
ELFN2.1	0.264201	1.35613	13.0045	1.65711	1.13738	0.145131	0.640747
ELK1	22.5892	32.1737	658.08	-0.119237	0.18788	0.525659	0.921471
ELK3	35.0892	41.4898	1539.76	-0.367075	0.350803	0.295382	0.810246
ELK4	34.0819	41.7649	1131.96	-0.454008	0.220368	0.0393768	0.339151
ELL	18.4775	25.5896	514.173	-0.219885	0.201396	0.274919	0.793783
ELL2	15.8355	19.831	1020.16	-0.888813	0.357116	0.0128151	0.167857
ELL3	1.98151	2.3978	41.2796	-0.346622	0.343648	0.313141	0.824346
ELMO1	18.9069	29.5401	1628.15	0.00670885	0.241988	0.977882	0.996613
ELMO1-AS1	1.75033	2.47642	45.9106	-0.190807	0.379658	0.615262	0.941208
ELMO2	33.1572	48.5849	1159.89	0.0385541	0.158904	0.808296	0.976558
ELMO3	0.825627	1.43475	20.124	0.134721	0.530809	0.799648	0.975235
ELMOD1	2.60898	8.84434	239.269	0.979121	1.4565	0.501431	0.915211
ELMOD2	47.9359	69.5951	2153.64	0.147622	0.181842	0.416897	0.878319
ELMOD3	34.2966	46.9143	1235.36	-0.186554	0.154531	0.227346	0.749045
ELN	10.9478	13.6006	533.1	-0.773679	0.419739	0.0652943	0.444521
ELN-AS1	0.231176	0	2.77343	-5.13165	1.94239	0.0082435	0.12694
ELOA	47.3745	66.136	1976.76	-0.0668774	0.130723	0.608935	0.940328
ELOA-AS1	38.4908	57.0951	1495.28	0.0381468	0.238506	0.872928	0.98801
ELOB	89.0192	98.5849	32444.4	-0.105746	0.160393	0.509707	0.918352
ELOC	77.5099	94.261	9429.19	-0.111165	0.173978	0.522848	0.920519
ELOF1	53.1044	70.9316	2373.27	-0.203998	0.184957	0.27005	0.78959
ELOVL1	35.6176	38.6006	1277.55	-0.72484	0.309288	0.0190999	0.217963
ELOVL2	37.4009	47.0126	2546.01	-0.508871	0.394146	0.196679	0.713008
ELOVL2-AS1	2.90621	4.20597	77.3938	-0.150138	0.445439	0.736074	0.96356
ELOVL4	23.7946	37.5	918.042	0.367636	0.253778	0.147434	0.645263
ELOVL5	50.1651	70.0865	3087.19	0.200839	0.280699	0.474303	0.905181
ELOVL6	58.4544	80.6211	4781.06	0.10844	0.223446	0.627458	0.942735
ELOVL7	4.85469	7.03616	150.335	-0.0270386	0.299468	0.928058	0.991821
ELP1	40.7695	59.7288	1703.24	0.059884	0.21451	0.780117	0.971673
ELP2	58.1737	80.9159	3193.84	0.049323	0.146111	0.735685	0.96356
ELP3	45.3765	65.5267	2017.92	0.00502427	0.148029	0.972924	0.996582
ELP4	58.3058	83.3333	5574.54	0.538002	0.244143	0.0275499	0.275365
ELP5	39.6797	58.1368	1496.79	0.00594792	0.230518	0.979415	0.996712
ELP6	47.5561	66.0377	2026.37	-0.0862473	0.151462	0.569063	0.93145
EMB	21.9947	26.3365	784.533	-0.329645	0.24723	0.182416	0.69792
EMC1	39.2503	53.066	1386.62	-0.158408	0.179076	0.376381	0.862514
EMC10	50.4128	39.4458	1932.7	-0.908472	2.1179	0.667959	0.952011
EMC1-AS1	30.1189	42.2956	998.099	-0.0867172	0.173793	0.617802	0.941208
EMC2	68.9729	83.5692	5064.88	-0.294891	0.194358	0.129202	0.61336
EMC3	67.041	84.7288	4836.76	-0.297006	0.145834	0.0416904	0.349972
EMC4	69.9472	91.4701	6329.38	0.043032	0.203515	0.832541	0.980875
EMC6	71.004	90.0747	6323.93	-0.200477	0.202767	0.322808	0.830984
EMC7	70.7232	88.4041	6463.27	-0.164651	0.183461	0.369466	0.859119
EMC8	57.4472	77.7319	3121.63	-0.185179	0.167654	0.269363	0.788883
EMC9	38.0779	52.3388	1578.93	-0.0811114	0.14554	0.577312	0.933122
EMCN	4.24373	3.32154	166.654	-0.894897	0.484886	0.064953	0.443915
EMD	60.2378	82.0165	3996.3	0.0353322	0.198551	0.858762	0.986096
EME1	4.75561	10.9277	190.06	0.481867	0.25044	0.0543446	0.404681
EME2	4.85469	6.44654	109.472	-0.248076	0.237199	0.295629	0.81038
EMG1	46.2517	64.0723	2023.56	-0.0638728	0.187347	0.733154	0.96317
EMID1	16.6446	28.6164	695.284	0.303485	0.527019	0.564715	0.929174
EMILIN1	4.09511	5.50314	123.751	-0.243042	0.293404	0.407471	0.874424
EMILIN2	2.31176	5.36557	86.9206	0.871491	0.417667	0.0369269	0.326095
EMILIN3	0.84214	1.37579	21.5311	0.0975149	0.787575	0.90146	0.988551
EML1	53.0878	69.9882	3324.76	-0.224778	0.244342	0.357609	0.85153
EML2	32.4472	37.0676	1130.58	-0.651221	0.323099	0.0438472	0.360102
EML2-AS1	0.792602	1.02201	17.3526	-0.24157	0.596873	0.68568	0.955095
EML3	10.7166	10.2005	230.818	-0.755498	0.347464	0.0296812	0.288135
EML4	72.8864	83.8836	9893.33	-0.661598	0.39846	0.0968368	0.542242
EML4-AS1	1.30449	1.25786	29.1109	-0.708082	0.479421	0.139689	0.632773
EML5	26.288	34.9253	1154.81	-0.18548	0.300234	0.536717	0.924175
EML6	15.2081	26.8671	1008.92	1.00685	0.610735	0.0992329	0.547839
EMP1	42.4703	36.1635	3210.72	-0.588596	0.437696	0.178703	0.69213
EMP2	18.1473	28.184	875.189	0.0571382	0.335286	0.864683	0.986911
EMP3	63.5733	62.3428	7518.8	-0.738332	0.278655	0.00805813	0.125259
EMSLR	2.17966	3.43947	56.5534	-0.0737887	0.347689	0.831931	0.980875
EMSY	48.5634	70.9316	2708.98	0.191278	0.171782	0.265498	0.785369
EMX2	5.94452	19.9096	1092.23	1.93921	0.718135	0.00692679	0.11305
EMX2OS	5.82893	18.3569	795.615	1.49632	0.612771	0.0146104	0.183173
EN1	0.97424	1.35613	45.8486	0.123003	1.01711	0.903744	0.988916
EN2	1.33752	4.44182	91.2007	0.967242	0.990874	0.32899	0.834858
ENAH	86.0469	96.0692	26022.7	-0.313015	0.24145	0.19484	0.711162
ENC1	47.5892	57.6258	4815.17	-0.25771	0.409243	0.528875	0.921471
ENDOD1	28.9135	32.0362	1060.07	-0.44497	0.261397	0.0887034	0.51841
ENDOG	45.0627	60.8491	1835.67	-0.176323	0.207717	0.39596	0.871457
ENDOV	37.7807	55.0708	1378.41	-0.00628653	0.176921	0.971655	0.996582
ENG	4.92074	8.76572	136.603	0.138845	0.300581	0.644136	0.947647
ENGASE	8.66909	13.1289	222.254	-0.0634672	0.290902	0.827294	0.979542
ENHO	35.5185	51.5527	1743.27	0.0426041	0.315985	0.892747	0.988187
ENKD1	22.3415	34.4733	673.444	-0.0247895	0.180433	0.890723	0.988187
ENKUR	38.111	49.5086	1995.23	-0.188716	0.279466	0.499501	0.915211
ENO1	86.179	97.2681	26190.7	0.219186	0.264554	0.407381	0.874308
ENO1-AS1	2.08058	3.98978	56.5595	0.208599	0.298358	0.484454	0.909373
ENO2	52.5099	74.5283	3337.96	0.271457	0.326202	0.405309	0.873811
ENO3	3.4181	9.45362	124.562	0.880899	0.326657	0.00700282	0.113681
ENO4	41.9089	56.5252	2010.46	-0.0266359	0.211998	0.900015	0.98848
ENOPH1	69.4022	87.5393	5793.39	-0.0100581	0.243628	0.967069	0.996448
ENOSF1	58.2728	70.853	4100.28	-0.402055	0.284976	0.158292	0.661914
ENOX1	22.7708	48.3294	3994.29	0.616377	0.693204	0.373911	0.860237
ENOX1-AS1	0	0.294811	2.10803	4.31094	2.0053	0.0315734	0.299425
ENOX2	49.4551	54.4418	5222.68	-1.34163	0.519092	0.00974976	0.141303
ENPEP	10.5845	17.4332	506.486	0.216525	0.47094	0.64568	0.947649
ENPP1	4.55746	4.85456	132.795	-0.229782	0.425699	0.589352	0.935385
ENPP2	11.0799	13.6989	549.428	-0.0171977	0.63156	0.978276	0.996613
ENPP3	0.809115	1.21855	23.7376	-0.286407	0.912979	0.753744	0.966218
ENPP4	19.9306	26.4937	573.541	-0.304075	0.229133	0.184486	0.700139
ENPP5	6.24174	9.39465	169.967	0.0311097	0.317079	0.921842	0.991225
ENPP6	2.03104	3.45912	60.3736	0.631039	0.561226	0.260846	0.780132
ENSA	77.642	94.2807	9372.57	-0.136527	0.163052	0.402411	0.87276
ENTHD1	0.297226	0.569969	10.9515	0.994421	0.925029	0.282368	0.800204
ENTPD1	9.01585	22.3074	854.12	1.25424	0.366724	0.000625948	0.0260069
ENTPD1-AS1	29.4584	51.2775	1427.07	0.521934	0.167244	0.00180369	0.0487274
ENTPD2	4.65654	3.61635	103.509	-0.921094	0.514959	0.0736671	0.472167
ENTPD3	3.69881	5.66038	97.3401	-0.0470606	0.312814	0.880415	0.988187
ENTPD3-AS1	25.1486	40.3695	976.958	0.235781	0.249012	0.343707	0.844037
ENTPD4	34.3956	52.0637	1291.75	0.13034	0.134216	0.331485	0.836025
ENTPD5	24.389	38.3451	875.85	0.121292	0.186541	0.515552	0.918833
ENTPD6	24.356	34.434	759.514	-0.204809	0.182772	0.262472	0.781098
ENTPD7	21.3507	29.2649	659.979	-0.113091	0.247722	0.648015	0.947825
ENTR1	38.4742	53.5181	1397.39	-0.104535	0.246317	0.671278	0.952923
ENY2	78.4676	95.1847	9996.4	0.0232812	0.200514	0.907567	0.989359
EOGT	14.465	20.6564	438.875	-0.0203897	0.240716	0.932496	0.991844
EOLA1	9.97358	13.7579	240.268	-0.138372	0.368188	0.707052	0.958626
EOLA2	18.0647	23.0936	466.191	-0.275046	0.351669	0.434146	0.887369
EP300	67.8005	87.4214	5297.67	-0.11561	0.133284	0.385725	0.867429
EP300-AS1	6.43989	7.90094	162.413	-0.302253	0.482106	0.530696	0.921618
EP400	59.9736	81.8396	3747.47	0.0760157	0.179955	0.672721	0.953144
EPAS1	7.2325	7.90094	276.197	-0.346706	0.468826	0.459592	0.900444
EPB41	41.8758	67.8066	3764.04	0.502234	0.298465	0.0924281	0.528832
EPB41L1	32.8435	49.7445	1371.6	0.0443563	0.214646	0.836284	0.981524
EPB41L2	27.1301	50.6879	2253.44	0.548395	0.544565	0.313919	0.824691
EPB41L3	13.6559	35.0039	1243.82	1.26993	0.538891	0.0184452	0.213358
EPB41L4A	53.0218	52.614	4882.3	-0.832938	0.420232	0.047469	0.375937
EPB41L4A-AS1	53.8309	77.9285	3432.98	0.308815	0.31094	0.32063	0.829401
EPB41L4A-DT	4.95376	4.81525	103.625	-0.697666	0.542286	0.198259	0.714777
EPB41L4B	5.51519	15.2516	291.081	1.08037	0.406367	0.00784633	0.12329
EPB41L5	58.7847	77.673	4297.6	-0.0356588	0.171888	0.835655	0.981431
EPC1	76.2054	94.3986	10598.4	-0.0418088	0.153651	0.785544	0.972867
EPC2	65.142	86.2814	5042.5	0.0862302	0.150473	0.566604	0.930366
EPCAM	4.77213	9.39465	168.781	0.519592	0.341278	0.127887	0.611839
EPCAM-DT	17.8501	35.4363	811.468	0.661703	0.254751	0.00939183	0.137572
EPDR1	41.7437	51.3758	1888.45	-0.356056	0.256585	0.165236	0.675138
EPG5	42.9326	61.478	1860.21	-0.0800497	0.156549	0.609113	0.940328
EPGN	0.97424	1.90645	27.3973	0.307997	0.491844	0.531178	0.921782
EPHA1	0.297226	0.491352	7.45364	0.0924042	1.04761	0.929714	0.991821
EPHA10	1.91546	4.73664	63.349	0.655405	0.622798	0.292636	0.808251
EPHA1-AS1	2.16314	4.24528	80.2203	0.194531	0.617383	0.752693	0.965576
EPHA2	24.5542	27.8498	810.544	-0.304803	0.451425	0.499548	0.915211
EPHA3	19.8481	42.2956	5935.47	1.21338	0.7774	0.118567	0.593269
EPHA4	27.4934	40.9591	2781.25	0.462899	0.454011	0.307929	0.819838
EPHA5	9.90753	19.0645	1078.62	0.29311	0.641236	0.647599	0.947774
EPHA5-AS1	6.7041	13.7775	360.716	0.490992	0.638924	0.442209	0.891438
EPHA6	8.09115	20.8923	1357.97	1.55829	0.448724	0.000515211	0.0235534
EPHA7	5.89498	16.7649	970.411	1.84364	1.291	0.153271	0.653416
EPHA8	0.231176	0.668239	7.98233	1.10931	1.24751	0.373888	0.860237
EPHB1	67.9161	77.3978	12429.5	-0.443332	0.356451	0.213595	0.73291
EPHB2	44.4022	74.9607	3513.1	0.750758	0.29206	0.0101533	0.144684
EPHB3	27.1301	30.1297	826.736	-0.449341	0.316589	0.155806	0.656644
EPHB4	16.8758	28.2626	536.211	0.207438	0.315389	0.510717	0.918352
EPHB6	3.00528	8.82469	120.123	0.997505	0.54617	0.0677956	0.45316
EPHX1	67.1896	62.6179	6103.4	-0.893683	0.310373	0.00398458	0.0797013
EPHX2	23.9597	33.2351	786.796	-0.0620368	0.240462	0.796415	0.974374
EPHX3	3.91347	6.99686	111.868	0.128096	0.384665	0.739129	0.964426
EPHX4	7.31506	8.37264	185.357	-0.496248	0.33012	0.132778	0.620839
EPM2A	25.5945	38.1879	1234.05	0.103974	0.221209	0.638337	0.945207
EPM2AIP1	56.0601	76.1989	2944.45	0.000372896	0.176027	0.99831	0.999429
EPN1	54.574	76.8082	2810.06	-0.0744466	0.210654	0.723784	0.961398
EPN2	66.6281	87.3231	5261.74	0.0560468	0.150631	0.709832	0.958626
EPN2-AS1	5.43263	10.0629	149.315	0.194683	0.389441	0.617142	0.941208
EPOP	1.12285	3.63601	40.7364	1.0345	0.434374	0.0172377	0.20438
EPOR	10.8487	19.6934	378.253	0.50342	0.49493	0.30908	0.8212
EPPK1	3.03831	2.69261	71.4552	-0.938165	0.406953	0.0211476	0.233753
EPRS1	72.5396	91.4898	9182.24	0.1605	0.240203	0.504015	0.915912
EPS15	67.6354	79.3829	5632.13	-0.280085	0.284936	0.32562	0.832888
EPS15-AS1	3.286	2.41745	84.8946	-1.24163	0.409932	0.00245473	0.0587182
EPS15L1	51.6017	70.4403	2403.64	-0.159318	0.152347	0.295671	0.810405
EPS8	73.679	80.4245	9800.06	-0.759465	0.351373	0.0306628	0.293386
EPS8L1	19.8481	26.4151	820.48	-0.0842987	0.440732	0.848314	0.983797
EPS8L2	1.23844	4.26494	53.6183	1.24978	0.67604	0.0645049	0.442962
EPSTI1	0.726552	1.57233	26.206	0.443244	0.812083	0.585196	0.935364
EPX	1.94848	3.5967	50.1784	0.235566	0.549308	0.668039	0.952057
EQTN	0.643989	1.80818	21.8846	0.928996	0.721347	0.197793	0.714334
ERAL1	37.7477	55.3656	1416.72	-0.0241487	0.221376	0.913135	0.990497
ERAP1	12.1532	18.6124	338.328	0.0589752	0.235923	0.802605	0.975701
ERAP2	9.54425	7.11478	203.753	-1.11604	0.338313	0.000970845	0.0338806
ERAS	0.90819	1.29717	20.7483	-0.146252	0.561761	0.794597	0.974374
ERBB2	40.3732	50.3931	1554.47	-0.274507	0.238263	0.249272	0.768828
ERBB3	1.89894	6.03381	90.7999	1.3911	0.37233	0.00018682	0.0131372
ERBB4	76.9815	72.897	48377.9	-0.0143453	0.335198	0.965864	0.996394
ERBIN	74.6532	90.9788	9747.96	-0.00222474	0.200105	0.991129	0.998863
ERC1	76.8824	92.6494	12683.8	-0.145026	0.172961	0.401755	0.87276
ERC2	40.2576	62.0873	3866.37	0.325339	0.312167	0.297321	0.812267
ERC2-IT1	1.12285	2.16195	29.7947	0.21399	0.542759	0.693387	0.955808
ERCC1	66.43	85.4953	4730.07	-0.100916	0.199821	0.613537	0.940876
ERCC2	25.5945	34.4929	738.846	-0.265984	0.177454	0.133902	0.622336
ERCC3	37.5	53.9898	1458.55	-0.0104768	0.153181	0.945471	0.993565
ERCC4	51.0073	68.8483	2316.41	-0.153511	0.149151	0.303372	0.816855
ERCC5	36.2946	58.1564	1662.18	0.503359	0.375476	0.180054	0.694616
ERCC6	38.5073	45.7154	1518.5	-0.65498	0.304633	0.0315505	0.299425
ERCC6L	6.47292	10.3577	213.484	-0.0175689	0.241039	0.941895	0.992814
ERCC6L2	67.1896	86.5566	5848.87	-0.105669	0.160562	0.510462	0.918352
ERCC8	58.4214	79.0487	3659.73	0.00660595	0.145549	0.963799	0.996285
EREG	1.5852	1.49371	59.6631	-0.746061	0.997077	0.454311	0.897763
ERF	25.0826	28.3215	702.076	-0.555459	0.30093	0.0649198	0.443831
ERFE	1.73382	1.76887	46.8523	-0.405314	0.676814	0.549269	0.92712
ERFL	1.02378	3.57704	41.0942	1.23248	0.918558	0.179674	0.693847
ERG	2.08058	2.57469	125.511	-0.352663	0.929758	0.704461	0.958349
ERG28	63.4742	82.9206	4344.41	-0.0565168	0.20729	0.785125	0.972845
ERGIC1	56.4234	76.7885	3099.42	-0.0126278	0.187137	0.946201	0.993606
ERGIC2	67.3877	87.3231	4839.23	-0.141558	0.166882	0.396296	0.871457
ERGIC3	73.712	91.2146	7675.83	-0.165644	0.225716	0.463034	0.901623
ERH	85.3369	97.9756	19132.1	-0.0670416	0.163045	0.680937	0.954647
ERI1	28.253	46.7964	1214.56	0.29173	0.201394	0.147462	0.645263
ERI2	20.5086	35.2791	772.936	0.247147	0.145519	0.0894364	0.521011
ERI3	68.1143	87.8145	5066.05	-0.173206	0.206221	0.400963	0.87276
ERICD	0.627477	1.39544	18.3058	0.513215	0.509111	0.313426	0.824346
ERICH1	59.0159	73.8011	4019.33	-0.39589	0.300998	0.188423	0.703591
ERICH2	36.3606	35.0039	1663.64	-0.788767	0.497503	0.112864	0.581389
ERICH3	3.99604	5.14937	167.152	-0.319679	0.680434	0.638487	0.945207
ERICH3-AS1	0.957728	1.37579	24.7671	-0.219915	0.75459	0.770717	0.968774
ERICH5	1.22193	3.89151	63.752	1.77931	0.850479	0.0364275	0.323424
ERICH6	2.34478	3.51808	67.3349	-0.165926	0.275157	0.546493	0.926819
ERICH6-AS1	13.4577	19.9292	398.105	-0.0687002	0.197958	0.728558	0.962535
ERICH6B	1.63474	3.18396	50.7671	0.125272	0.37927	0.741176	0.964426
ERLEC1	70.2939	88.2075	6457.77	-0.0312172	0.13158	0.812464	0.976652
ERLIN1	31.5555	45.5189	1113.44	-0.028628	0.156733	0.855069	0.985556
ERLIN2	45.2444	59.5715	1881.63	-0.15393	0.148492	0.29991	0.813212
ERMAP	19.683	23.467	519.9	-0.430525	0.204401	0.0351805	0.317036
ERMARD	30.7299	43.5928	975.038	-0.0780053	0.157951	0.621407	0.942066
ERMN	0.677015	1.74921	29.6519	0.817623	0.708077	0.24821	0.767013
ERMP1	17.2226	26.6706	539.955	0.0280957	0.179156	0.875385	0.98801
ERN1	25.3303	30.3066	1065.43	-0.618064	0.384986	0.108401	0.572078
ERN2	0.677015	0.982704	15.836	-0.12681	0.608241	0.834849	0.981252
ERO1A	36.9055	60.4756	1900.82	0.64625	0.386315	0.0943552	0.533806
ERO1B	21.714	34.4536	850.827	0.100808	0.178661	0.572591	0.93145
ERP27	0.84214	1.27752	24.7342	-0.0748803	0.546934	0.891103	0.988187
ERP29	81.5555	94.8113	12683.8	-0.215275	0.279608	0.441349	0.891354
ERP44	67.6024	87.4803	5017.1	-0.094252	0.140834	0.503341	0.915563
ERRFI1	22.1598	30.9945	970.338	-0.335916	0.404843	0.406683	0.87425
ERV3-1	33.9993	48.7028	1167.7	-0.0627727	0.152947	0.681497	0.954647
ERVH48-1	0.313738	0.687893	8.62999	0.384669	1.0197	0.705998	0.958626
ERVK13-1	22.5892	33.9623	694.318	-0.0252817	0.236876	0.915003	0.990547
ERVK-28	0.115588	0.86478	8.19351	2.31875	0.924217	0.0121113	0.162261
ERVK3-1	53.93	72.8381	2660.99	-0.0839854	0.156681	0.591938	0.935385
ERVK9-11	0.544914	0.687893	11.6041	-0.29391	0.604104	0.626596	0.942611
ERVMER34-1	0.726552	1.57233	20.3959	0.547328	0.554475	0.323589	0.831912
ESAM	1.10634	2.49607	35.17	0.489274	0.411733	0.234704	0.755678
ESCO1	56.7041	76.3561	3364.85	0.0642627	0.250778	0.797755	0.974761
ESCO2	6.57199	10.4363	582.457	0.0649912	0.251265	0.795901	0.974374
ESD	78.5667	94.8703	11938.2	-0.18539	0.192836	0.336357	0.837698
ESF1	67.1731	89.2296	5675.2	0.114963	0.158005	0.466863	0.902767
ESPL1	3.21995	6.05346	157.003	0.418966	0.300927	0.163846	0.672841
ESPN	0.809115	1.94575	27.8883	0.811338	0.722989	0.261777	0.780927
ESPNL	0.462351	0.511006	8.87431	-0.589883	0.823901	0.474014	0.904931
ESR1	7.77741	11.2028	375.81	0.112968	0.284612	0.691426	0.955702
ESR2	25.5614	34.827	1068.23	-0.0652461	0.309648	0.833113	0.980917
ESRP1	0.577939	1.1989	20.0393	0.57343	0.574046	0.317831	0.828078
ESRRA	24.7358	31.6824	708.936	-0.3743	0.205906	0.0690921	0.45769
ESRRB	5.91149	9.55189	198.415	0.112869	0.251428	0.653496	0.948924
ESRRG	20.2279	29.2453	2398.66	-0.00937997	0.385619	0.980594	0.996859
ESS2	21.4333	31.1321	598.243	-0.140677	0.188494	0.455473	0.898762
ESYT1	30.3831	43.1604	1072.58	-0.0282046	0.318584	0.929455	0.991821
ESYT2	52.0476	65.5267	3442.41	-0.307174	0.240161	0.200886	0.7188
ESYT3	1.51915	2.12264	40.134	-0.408392	0.470436	0.385332	0.867245
ETAA1	27.6915	41.3719	905.803	0.0181515	0.164885	0.912342	0.990363
ETF1	61.2781	79.6973	3779.32	-0.0928881	0.141046	0.510176	0.918352
ETFA	74.7028	91.136	6883.86	-0.284797	0.156208	0.0682741	0.455008
ETFB	74.9339	91.4505	7912.02	-0.256236	0.245377	0.296367	0.811218
ETFBKMT	6.58851	10.4756	171.682	-0.0245348	0.278074	0.929693	0.991821
ETFDH	37.5661	51.2579	1458.44	-0.194059	0.238166	0.415185	0.877468
ETFRF1	65.2081	77.3192	4033.49	-0.46214	0.193399	0.0168685	0.202439
ETHE1	44.039	59.7681	1801.82	-0.135351	0.252497	0.591925	0.935385
ETNK1	67.1565	87.5393	4992.7	-0.0206995	0.143915	0.885634	0.988187
ETNK2	14.6962	17.9442	374.72	-0.371882	0.264831	0.160251	0.66615
ETNPPL	1.04029	3.47877	86.7389	1.93296	0.887775	0.0294578	0.286643
ETS1	9.7424	8.60849	292.459	-0.672941	0.412769	0.103037	0.559849
ETS2	22.358	27.9874	979.187	0.00438851	0.317696	0.988979	0.998268
ETV1	46.4828	60.0629	3565.72	0.293187	0.251322	0.24338	0.764241
ETV2	8.00859	13.2665	220.463	0.131641	0.36827	0.72075	0.960833
ETV3	17.1896	27.614	528.569	0.0696119	0.1806	0.699906	0.956967
ETV4	24.4221	30.3852	1065.34	-0.409946	0.341991	0.230643	0.752176
ETV5	39.5641	48.9583	2358.35	0.0203977	0.291739	0.944259	0.99327
ETV6	51.8824	66.706	3876.09	-0.0980697	0.286159	0.731816	0.96317
ETV7	1.40357	3.41981	47.836	0.655064	0.379888	0.0846424	0.508143
EVA1A	8.0251	10.8884	494.465	-0.869877	0.512862	0.0898628	0.522084
EVA1B	38.0779	41.5684	1722.01	-0.663685	0.270859	0.014274	0.181094
EVA1C	25.9247	30.5621	1549.05	-0.00836885	0.399214	0.983275	0.996978
EVC	31.5225	38.3451	1094.41	-0.314987	0.258518	0.223061	0.743777
EVC2	12.2688	14.1903	385.219	-0.36067	0.41108	0.380284	0.865298
EVI2A	1.321	3.40016	49.4017	0.991917	0.545646	0.0690828	0.45769
EVI2B	6.62153	12.2838	184.543	0.273624	0.316086	0.386675	0.867526
EVI5	75.0165	91.7256	10261.1	-0.150819	0.16087	0.348493	0.846511
EVI5L	23.3322	31.3483	696.138	-0.212864	0.284946	0.455044	0.898564
EVL	73.5139	92.3546	7909.62	0.054928	0.169594	0.746029	0.96448
EVPL	0.858653	1.08097	21.7307	0.0147282	0.646115	0.981814	0.996978
EWSR1	67.8996	88.6399	5183.18	-0.0614295	0.24595	0.80277	0.975701
EXD1	0.511889	1.74921	20.364	1.17317	0.649618	0.0709289	0.462681
EXD2	31.1262	52.3781	1198.37	0.3263	0.26885	0.224867	0.745965
EXD3	48.0845	66.195	2067.36	-0.0976506	0.190616	0.608448	0.940328
EXO1	4.54095	8.4316	281.803	0.474488	0.236938	0.045222	0.365606
EXO5	8.75165	13.9151	229.417	0.0117516	0.181726	0.948439	0.993697
EXOC1	63.0284	84.7681	4293.94	0.0151645	0.123754	0.902473	0.988551
EXOC2	59.3956	77.1423	3657.49	-0.115369	0.146417	0.430725	0.886161
EXOC3	42.6189	52.5943	1571.4	-0.445912	0.185901	0.0164553	0.199031
EXOC3-AS1	26.5852	36.93	816.679	-0.177185	0.248526	0.475879	0.905384
EXOC3L1	0.379789	1.96541	20.3699	1.80693	1.06304	0.0891736	0.520137
EXOC3L2	0.90819	1.86714	24.7646	0.340457	0.625018	0.585949	0.935364
EXOC4	80.2675	95.1454	17832.7	-0.0498049	0.142209	0.726171	0.962015
EXOC5	70.9875	89.1313	5860.45	-0.173205	0.14149	0.220894	0.741375
EXOC6	62.9458	80.9159	4968.84	-0.0614816	0.158303	0.697736	0.956389
EXOC6B	76.4366	93.0031	12239.3	0.0547318	0.166454	0.742299	0.964426
EXOC7	54.541	69.9292	2380.99	-0.289692	0.135243	0.0321924	0.30227
EXOC8	13.7054	20.9513	370.242	-0.0134474	0.205606	0.947853	0.993697
EXOG	42.2391	58.2154	1691.92	-0.105608	0.141913	0.456772	0.898935
EXOSC1	57.8765	79.0487	3312.46	0.0228347	0.158857	0.885703	0.988187
EXOSC10	44.0225	56.6824	1633.34	-0.267674	0.133672	0.045234	0.365606
EXOSC10-AS1	3.08785	3.89151	68.3056	-0.318868	0.35556	0.369822	0.859119
EXOSC2	21.6314	36.5369	699.728	0.233294	0.172424	0.176049	0.688051
EXOSC3	59.5773	79.717	3063.6	-0.125902	0.132707	0.342761	0.84289
EXOSC4	43.1143	55.5621	1567.29	-0.305539	0.197333	0.12154	0.599845
EXOSC5	23.4808	36.8121	791.333	0.100854	0.262312	0.700621	0.957186
EXOSC6	52.2622	66.7256	2470.18	-0.351513	0.235777	0.135996	0.626409
EXOSC7	60.4029	81.2107	3430.59	-0.0692183	0.153686	0.652431	0.948856
EXOSC8	59.4122	80.3066	3901.67	0.0509863	0.18075	0.77788	0.970824
EXOSC9	41.8923	56.1714	1739.54	-0.17058	0.173939	0.326747	0.832889
EXPH5	7.44716	8.09748	269.942	-0.571634	0.420036	0.17354	0.685315
EXT1	77.8402	93.8679	20187.4	0.0788067	0.230642	0.732589	0.96317
EXT2	57.2655	76.8671	3387.85	-0.0102591	0.19269	0.95754	0.995593
EXTL1	0.544914	1.49371	17.6352	0.791551	0.548666	0.149109	0.647359
EXTL2	55.0033	73.1722	2793.28	-0.0983234	0.126027	0.435288	0.888093
EXTL3	43.2133	58.7264	2310.31	-0.173472	0.123981	0.161758	0.669668
EXTL3-AS1	2.21268	3.69497	55.7549	0.0539917	0.339206	0.873534	0.98801
EYA1	3.1539	9.23742	260.475	1.30323	0.500738	0.00925134	0.136324
EYA2	9.31308	15.6643	763.882	0.398341	0.433154	0.357766	0.851781
EYA3	57.8435	76.8868	3328.47	-0.172493	0.179022	0.335283	0.837465
EYA4	43.4775	39.1706	7207.49	-0.484812	0.372516	0.193104	0.708854
EYS	14.3164	22.0322	923.727	0.0746846	0.461475	0.871433	0.98801
EZH1	35.7332	51.1596	1327.58	0.0164472	0.167175	0.921628	0.991225
EZH2	46.6645	69.9292	3629.12	0.359517	0.257772	0.163103	0.671565
EZHIP	0	0.393082	3.16468	4.88889	2.61241	0.0612887	0.431265
EZR	72.4901	79.2846	8304.59	-0.595468	0.211144	0.00479939	0.0902759
EZR-AS1	0.77609	0.982704	16.7938	-0.293915	0.584795	0.615249	0.941208
F10	1.86592	3.43947	54.6024	0.22326	0.365852	0.541699	0.925373
F11	0.660502	0.786164	16.341	-0.515209	0.636703	0.41841	0.87898
F11-AS1	14.2008	9.43396	822.883	-1.31661	0.476317	0.00570711	0.0997955
F11R	14.3494	19.3593	409.964	-0.187239	0.28254	0.507523	0.917451
F2	1.22193	1.65094	27.1721	-0.252258	0.466039	0.588314	0.935385
F2R	46.8791	69.2807	3329.93	-0.00541889	0.220484	0.980392	0.996824
F2RL1	2.39432	4.55975	84.2167	0.39785	0.452434	0.379209	0.864235
F2RL2	5.10238	7.29167	157.371	-0.313589	0.319884	0.326928	0.832889
F3	29.3428	42.0597	1822.56	0.0559132	0.296675	0.850511	0.984714
F5	1.88243	2.04403	126.796	-1.60821	1.54478	0.297846	0.812305
F7	0.247688	0.805818	8.70552	0.991909	0.734571	0.176912	0.689594
F8	8.47094	15.2712	303.369	0.278023	0.207864	0.181052	0.696751
F8A1	14.1182	20.8333	394.75	-0.024162	0.492796	0.960895	0.996285
F8A3	3.4181	4.83491	79.2119	-0.152771	0.330783	0.644191	0.947647
FA2H	0.313738	0.687893	9.93786	0.153131	0.707444	0.828631	0.979881
FAAH	9.04888	7.88129	193.068	-1.00241	0.394646	0.0110848	0.153173
FAAH2	16.7933	28.8719	917.663	0.346403	0.248199	0.162816	0.670924
FAAP100	16.397	21.1085	414.365	-0.35246	0.217211	0.104662	0.562258
FAAP20	70.7893	83.805	6053.08	-0.409317	0.287817	0.154985	0.654864
FAAP24	7.90951	14.1903	237.612	0.142814	0.245174	0.560229	0.92809
FABP1	0.379789	0.884434	11.1086	0.610588	0.662957	0.357047	0.851496
FABP3	7.31506	13.6989	388.787	0.357201	0.507532	0.481557	0.907816
FABP5	60.9974	82.331	9004.02	0.532354	0.404545	0.188197	0.703591
FABP6	0.792602	2.31918	33.5463	1.21515	0.571594	0.033512	0.309099
FABP7	76.6017	80.2869	49118	0.0885557	0.505635	0.860972	0.98645
FADD	29.7226	40.625	950.428	-0.177505	0.277702	0.522697	0.920519
FADS1	55.7629	81.7807	4624.73	0.486962	0.226442	0.0315165	0.299425
FADS2	39.5145	67.7673	2252.03	0.461321	0.306112	0.131802	0.618836
FADS3	32.6948	40.0354	1308.45	-0.378705	0.384642	0.324838	0.832641
FAF1	77.031	94.3789	12362.4	0.013998	0.170729	0.934655	0.992533
FAF1-AS1	1.1889	2.61399	33.9104	0.453828	0.53219	0.393795	0.871202
FAF2	65.175	86.5369	4829.19	-0.0190336	0.184769	0.917952	0.991042
FAH	34.4617	38.4827	1196.16	-0.453138	0.342686	0.186065	0.701923
FAHD1	38.7219	59.0605	1554.23	0.143912	0.194555	0.459485	0.900444
FAHD2A	47.358	70.4206	2136.06	0.0861489	0.148281	0.561251	0.928496
FAHD2B	23.1341	35.8097	721.875	0.0511253	0.212855	0.810184	0.976652
FAIM	29.5244	39.3082	1002.85	-0.244484	0.220996	0.268603	0.787988
FAIM2	6.12616	16.8239	276.288	1.11039	0.587044	0.0585577	0.420625
FALEC	2.72457	6.62343	86.8636	0.675313	0.434503	0.120132	0.596564
FAM102A	27.2457	37.9127	873.16	-0.165313	0.19489	0.396306	0.871457
FAM102B	30.5978	41.1164	1383.4	-0.133344	0.206029	0.517495	0.919194
FAM104A	47.6882	65.9591	2036.52	-0.0993102	0.192789	0.606467	0.939816
FAM104B	45.8058	59.9646	1802.55	-0.184477	0.160826	0.251357	0.771382
FAM106A	2.64201	4.65802	67.8821	0.161067	0.445136	0.717473	0.959982
FAM107A	38.9531	31.1517	3558.04	-1.43528	0.414625	0.000536903	0.0241355
FAM107B	56.3738	81.4858	4363.03	0.309009	0.244408	0.206118	0.72345
FAM110A	4.4749	7.50786	154.417	0.167984	0.308466	0.586044	0.935364
FAM110B	40.2576	64.3868	3549.3	0.292776	0.201971	0.147172	0.644857
FAM110C	1.13937	2.55503	38.1132	0.429543	0.694043	0.535982	0.924136
FAM110D	1.48613	2.94811	41.4224	0.344537	0.381303	0.366219	0.856893
FAM111A	29.0786	37.0676	1116.42	-0.198332	0.224759	0.377548	0.863537
FAM111A-DT	5.63078	7.90094	141	-0.0788153	0.344845	0.819217	0.977327
FAM111B	6.81968	11.7138	490.247	0.208864	0.22005	0.342536	0.842843
FAM114A1	47.8038	55.1101	2888.48	-0.266671	0.207984	0.199782	0.71708
FAM114A2	44.0225	63.9544	1889.22	0.00466688	0.177787	0.979058	0.996712
FAM117A	23.8276	30.9159	819.452	-0.343755	0.186574	0.065408	0.445049
FAM117B	43.8408	65.9591	3214.41	0.369426	0.204258	0.070509	0.461498
FAM118A	33.603	45.0472	1131.76	-0.140691	0.239662	0.557178	0.927989
FAM118B	50.6605	65.0157	2213.11	-0.263365	0.206974	0.203212	0.720601
FAM120A	62.5661	79.1077	4196.25	-0.284118	0.228169	0.213056	0.732799
FAM120AOS	61.6909	80.7193	3650.39	-0.112013	0.182636	0.53967	0.924452
FAM120B	59.5112	78.1643	4326.7	0.0209505	0.1825	0.908606	0.98949
FAM120C	34.825	50.9631	1352.4	-0.0143934	0.191586	0.940113	0.992807
FAM122A	38.788	50.5503	1447.36	-0.433392	0.213008	0.0418884	0.350798
FAM122B	11.9716	19.1038	415.554	0.278527	0.303339	0.358512	0.852129
FAM122C	24.5872	32.5079	785.213	-0.243626	0.169255	0.150035	0.64943
FAM124A	7.21598	15.173	267.991	0.463408	0.528593	0.38066	0.865419
FAM126A	57.8104	64.1509	4337.2	-0.858711	0.305539	0.00494674	0.0918192
FAM126B	44.3857	66.4112	2097.04	0.0825749	0.192326	0.66767	0.951862
FAM131A	28.7649	45.0275	961.924	0.11872	0.187462	0.526538	0.921471
FAM131B	4.54095	8.62814	125.708	0.300751	0.689103	0.662519	0.950942
FAM131C	1.65125	3.73428	49.4066	0.543925	0.439316	0.215673	0.734824
FAM133A	6.63804	14.3475	263.095	0.554914	0.320362	0.0832473	0.503695
FAM133B	68.5106	90.9198	6067.3	0.0496571	0.16885	0.768688	0.96861
FAM135A	67.4703	83.805	6361.39	-0.117868	0.180704	0.514228	0.918775
FAM135A-AS1	0.511889	1.27752	15.5014	0.613727	0.54522	0.260314	0.779582
FAM135B	0.544914	0.904088	14.1413	0.274354	0.597061	0.645869	0.947649
FAM136A	58.9003	79.6777	3567.79	0.0146054	0.237486	0.950961	0.994377
FAM13A	69.1215	84.6895	10233.8	-0.162652	0.297246	0.584243	0.935364
FAM13A-AS1	5.68032	8.03852	143.481	-0.136889	0.38454	0.721855	0.960961
FAM13B	67.3547	87.1462	5542.69	-0.137294	0.15958	0.389598	0.86919
FAM13C	54.7226	72.4646	4334.79	-0.0276245	0.245062	0.910249	0.989778
FAM149A	15.753	14.1706	424.652	-1.01249	0.490829	0.03913	0.337739
FAM149B1	39.6466	58.4316	1748.89	0.12103	0.152727	0.428092	0.884917
FAM151A	0.627477	2.31918	24.7858	1.08308	0.645092	0.0931605	0.530829
FAM151B	19.9637	26.5527	678.267	-0.183308	0.171522	0.285199	0.802963
FAM153A	0.528402	3.71462	37.2227	2.28826	0.976777	0.0191468	0.218398
FAM153B	0.264201	1.90645	18.8073	2.30393	1.25363	0.0660917	0.447612
FAM153CP	7.74439	11.8318	203.04	0.0602972	0.32516	0.852885	0.984882
FAM155A	69.072	74.8231	20590.3	-0.152956	0.308439	0.619962	0.941425
FAM155A-IT1	2.67503	3.73428	63.1086	-0.172677	0.334365	0.605552	0.939106
FAM155B	1.27147	5.03145	58.1646	1.32447	0.480127	0.00580537	0.101205
FAM156A	16.2649	24.4693	471.96	-0.0401849	0.242277	0.868264	0.98719
FAM157C	2.17966	4.08805	56.7558	0.226142	0.34063	0.506758	0.917377
FAM160A1	9.7424	15.2909	624.685	0.378024	0.391561	0.334331	0.837184
FAM160A2	28.4016	37.2642	836.491	-0.30432	0.210902	0.149035	0.647265
FAM160B1	34.7259	48.7028	1266.7	-0.0809152	0.150274	0.590267	0.935385
FAM160B2	19.5178	28.9112	534.658	-0.0859214	0.173063	0.61956	0.941425
FAM161A	46.5819	68.1014	2394.25	0.13022	0.178666	0.466095	0.902767
FAM161B	23.1506	38.9544	764.482	0.248765	0.213635	0.244245	0.764251
FAM162A	66.4795	84.6108	5803.79	0.338959	0.380577	0.373119	0.860025
FAM162B	0.643989	0.766509	15.2287	-0.157341	0.666314	0.813327	0.976848
FAM163A	0	0.511006	4.68716	5.45697	1.60081	0.000652312	0.0268308
FAM163B	0.148613	1.63129	15.4015	2.47767	0.980616	0.0115159	0.157016
FAM166B	0	0.648585	6.09923	5.84463	1.5945	0.000246869	0.0155162
FAM166C	0.743065	1.82783	23.936	0.561215	0.999327	0.574393	0.932214
FAM167A	4.67305	9.51258	137.737	0.447584	0.353211	0.205089	0.72268
FAM167A-AS1	1.30449	3.16431	45.5369	0.768415	0.60152	0.201442	0.719099
FAM168A	65.3402	85.7115	6260.8	0.114896	0.188341	0.541835	0.925373
FAM168B	58.2067	81.2697	3451.67	0.0945466	0.148396	0.524044	0.920555
FAM169A	50.3303	68.4355	3019.64	0.0672139	0.21933	0.759261	0.966507
FAM171A1	51.9485	76.4544	3551.75	0.310516	0.247742	0.210066	0.728825
FAM171A2	36.5092	50.6486	1397.79	-0.2483	0.316698	0.433023	0.887074
FAM171B	57.8104	72.4057	4908.45	-0.340989	0.314547	0.278335	0.797399
FAM172A	75.677	93.5338	10498	-0.00222273	0.120969	0.98534	0.997618
FAM174A	44.4188	57.0362	1775.21	-0.306859	0.19599	0.117422	0.591021
FAM174B	25.9742	33.1171	1044.53	-0.310891	0.181868	0.0873716	0.51513
FAM174C	47.9524	60.8687	2266.79	-0.291259	0.266391	0.274239	0.793741
FAM177A1	70.8223	89.5244	6876.7	0.155183	0.192696	0.420631	0.879894
FAM177B	1.12285	1.76887	28.2535	-0.00308604	0.445838	0.994477	0.998996
FAM178B	1.12285	2.12264	29.7471	0.315825	0.551511	0.566879	0.930366
FAM180A	0.231176	0.569969	6.86451	0.704375	1.00948	0.485327	0.909783
FAM180B	1.70079	2.33884	45.6146	0.00229793	0.73075	0.997491	0.999357
FAM181A	18.9729	35.9473	928.988	0.492109	0.508999	0.333635	0.837184
FAM181A-AS1	5.35007	8.03852	134.685	-0.0629627	0.276997	0.820187	0.977499
FAM181B	31.3738	38.7972	2017.5	0.45008	0.312294	0.149527	0.648029
FAM182A	8.35535	14.4064	294.869	0.22451	0.612679	0.714037	0.9595
FAM182B	13.3917	23.8797	568.105	0.385226	0.482872	0.424997	0.883645
FAM183A	20.7728	26.4937	888.716	-0.252256	0.315399	0.423826	0.882615
FAM184A	43.5931	59.4929	2554.4	-0.0543808	0.227805	0.811325	0.976652
FAM184B	14.3989	26.7492	481.389	0.395464	0.328914	0.229235	0.75063
FAM185A	30.3666	44.4182	1163.07	0.00363462	0.125918	0.976972	0.996613
FAM186A	3.51717	7.2327	112.777	0.459064	0.319975	0.151375	0.651135
FAM186B	2.09709	3.77358	53.6522	0.217551	0.365188	0.551359	0.92712
FAM189A1	16.1823	25.7469	1062.74	0.324728	0.300772	0.280298	0.798934
FAM189A2	18.5766	23.3884	941.541	-0.222737	0.294175	0.448956	0.895833
FAM189B	21.5324	35.456	688.264	0.129364	0.273668	0.636426	0.945191
FAM193A	63.5073	85.6132	4493.43	0.0183581	0.169508	0.913756	0.990497
FAM193B	39.465	55.798	1469.93	-0.0455223	0.168292	0.786778	0.972929
FAM198B-AS1	1.98151	1.86714	56.0679	-0.298006	0.471156	0.52706	0.921471
FAM199X	46.8131	65.3105	2023.37	-0.0641837	0.175309	0.714277	0.95962
FAM200A	34.4782	54.7759	1276.53	0.170552	0.207451	0.411003	0.875673
FAM200B	67.9326	87.2248	5920.57	0.0173597	0.254305	0.945576	0.993565
FAM201A	0.396301	1.35613	14.3665	1.11834	0.624028	0.0731126	0.469958
FAM204A	73.9267	93.4748	8091.22	-0.0243707	0.212066	0.908508	0.989428
FAM207A	37.533	49.1745	1328.58	-0.327113	0.148534	0.0276459	0.275779
FAM209A	2.92272	4.42217	71.2356	-0.108387	0.349727	0.756623	0.966307
FAM209B	0.84214	1.21855	19.4122	-0.16611	0.513005	0.746091	0.96448
FAM20A	7.01783	8.52987	174.547	-0.313996	0.25199	0.212741	0.732565
FAM20B	35.3864	54.0684	1454.52	0.116091	0.151644	0.443943	0.892785
FAM20C	23.2001	32.1737	833.505	-0.246947	0.308919	0.424064	0.882802
FAM210A	42.4703	60.9473	1985.95	0.0178031	0.271278	0.947675	0.993697
FAM210B	55.5317	69.7917	3046.09	-0.0929452	0.279582	0.739555	0.964426
FAM214A	47.6717	63.8954	2441.87	-0.161725	0.159929	0.311908	0.823446
FAM214B	22.8864	35.9473	721.96	0.131396	0.24294	0.588605	0.935385
FAM215B	10.8818	16.9025	282.008	-0.0293646	0.299301	0.921845	0.991225
FAM216A	30.3005	50.8844	1233.76	0.26598	0.142741	0.0624102	0.43508
FAM216B	0.594452	1.06132	22.9156	0.323333	0.483995	0.504102	0.915933
FAM217A	6.30779	9.70912	154.576	-0.075364	0.243097	0.756549	0.966307
FAM217B	33.4049	57.272	1358.75	0.346031	0.171017	0.0430343	0.356277
FAM219A	34.1314	53.7539	1434.33	0.228071	0.289755	0.431213	0.886461
FAM219B	44.0225	59.5519	1665.93	-0.16015	0.234003	0.493727	0.912488
FAM220A	16.1493	28.1447	482.725	0.229209	0.248037	0.355439	0.851354
FAM221A	24.2734	41.3522	911.778	0.297873	0.379834	0.432912	0.887074
FAM221B	0.577939	1.13994	16.0093	0.256532	0.610868	0.674524	0.953688
FAM222A	11.3606	23.467	463.224	0.641414	0.319396	0.0446211	0.363013
FAM222A-AS1	3.66579	9.19811	141.163	0.81935	0.440572	0.0629224	0.436885
FAM222B	60.3038	79.7366	4237.02	-0.0766096	0.199863	0.70149	0.957329
FAM224A	2.47688	2.6533	51.9509	-0.59358	0.538798	0.270603	0.790212
FAM226B	7.29855	15.2909	224.905	0.533954	0.348849	0.125864	0.608516
FAM227A	49.6367	66.9418	2696.45	-0.113582	0.185837	0.541072	0.925116
FAM227B	42.4373	63.1093	2458.24	0.20488	0.198281	0.301474	0.814602
FAM228A	4.01255	5.87657	101.971	-0.0681548	0.351616	0.846307	0.98267
FAM228B	59.181	79.8742	3700.56	0.0437435	0.150034	0.770625	0.968756
FAM229A	18.9069	20.7154	623.778	-0.563842	0.432833	0.192685	0.708713
FAM229B	69.9141	87.9914	6055.03	-0.0522717	0.17621	0.766738	0.968369
FAM230I	0.346764	0.550314	8.82176	-0.095682	0.953775	0.920091	0.991225
FAM234A	54.4254	69.6148	2596.36	-0.257979	0.183113	0.158877	0.663461
FAM234B	14.0522	21.9536	402.693	0.0300772	0.212819	0.887611	0.988187
FAM237A	0.346764	0.923742	11.923	0.585881	0.700868	0.40319	0.87276
FAM240C	0.346764	0.687893	9.87655	0.522341	0.762356	0.493238	0.912488
FAM241A	3.8144	4.16667	104.899	-0.452359	0.334237	0.175925	0.688051
FAM241B	38.0614	63.1879	1794.06	0.370078	0.279385	0.185298	0.700748
FAM242A	7.19947	16.706	760.976	0.634178	0.750428	0.398062	0.871695
FAM242C	0.280713	0.707547	8.68518	0.622747	0.731966	0.394888	0.871202
FAM242F	0.561427	1.41509	16.9846	0.687863	0.635118	0.278788	0.797539
FAM245B	0.726552	1.61164	20.314	0.472518	0.537184	0.379065	0.864235
FAM27C	31.572	54.8546	1333.93	0.330275	0.3264	0.3116	0.823446
FAM27E3	3.0218	6.60377	87.399	0.449504	0.393967	0.253884	0.774101
FAM32A	64.432	87.1069	4438.79	0.0444656	0.247964	0.857684	0.985663
FAM3A	40.175	51.6903	1385.12	-0.278567	0.190551	0.143768	0.638569
FAM3C	63.5073	81.9772	4242.31	-0.172322	0.192073	0.369629	0.859119
FAM3D	0	0.491352	3.65043	5.10295	1.76572	0.00385231	0.0784406
FAM3D-AS1	3.286	2.29953	62.1939	-1.21328	0.601739	0.0437701	0.359906
FAM41C	4.29326	5.9945	101.879	-0.0310275	0.618984	0.960022	0.996285
FAM43A	12.3349	14.1116	465.142	-0.568661	0.410532	0.165997	0.675732
FAM43B	1.33752	7.72406	83.619	1.87768	0.579765	0.0012008	0.0386765
FAM47E	13.6724	26.081	451.672	0.399358	0.207655	0.0544571	0.405117
FAM50A	69.1546	84.7681	5624.81	-0.289391	0.209583	0.167341	0.677561
FAM50B	4.04557	10.0039	141.184	0.733043	0.285624	0.0102743	0.145341
FAM53A	5.10238	8.03852	137.319	-0.0341208	0.375841	0.927663	0.991821
FAM53B	27.0641	43.18	1053.89	0.275344	0.229035	0.22929	0.75063
FAM53B-AS1	1.51915	3.10535	40.8121	0.369378	0.566367	0.51428	0.918775
FAM53C	37.533	54.4615	1426.94	-0.0434324	0.139981	0.756353	0.966307
FAM66A	5.87847	10.7704	169.602	0.318477	0.300119	0.288614	0.805402
FAM66B	11.6744	17.6101	324.452	-0.00859504	0.398642	0.982798	0.996978
FAM66C	26.0898	44.5558	1082.49	0.38682	0.24531	0.114827	0.585625
FAM66D	14.2668	25.059	452.576	0.246997	0.325524	0.447991	0.895312
FAM66E	0.214663	0.43239	5.61904	0.326441	0.910961	0.720083	0.960833
FAM71D	3.20343	6.80031	103.911	0.488215	0.317026	0.123564	0.604969
FAM71E1	4.2107	4.28459	90.9483	-0.548342	0.943305	0.561039	0.928454
FAM71F1	5.58124	5.89623	140.224	-0.543581	0.293644	0.0641474	0.441273
FAM71F2	15.2741	18.4552	396.477	-0.388561	0.268611	0.148022	0.645695
FAM72A	1.50264	2.67296	38.2188	0.187995	0.399921	0.638298	0.945207
FAM72B	1.13937	2.59434	35.2338	0.630708	0.606903	0.2987	0.812932
FAM72C	0.478864	1.55267	19.2778	0.925534	0.509905	0.0695071	0.459071
FAM72D	1.20542	2.88915	43.2966	0.675738	0.476166	0.155863	0.656662
FAM76A	37.4174	50	1415.07	-0.181322	0.209401	0.386542	0.867526
FAM76B	37.9954	56.9969	1522.05	0.132127	0.200875	0.510694	0.918352
FAM78A	0.528402	1.33648	15.9009	0.559624	0.660629	0.396935	0.871684
FAM78B	4.607	10.2791	196.263	0.875586	0.281955	0.00190017	0.050071
FAM81A	24.4055	30.228	918.971	-0.352832	0.318332	0.2677	0.787816
FAM81B	17.6684	16.8042	633.78	-0.699468	0.213571	0.00105618	0.0354526
FAM83A	0.825627	1.37579	20.9232	0.0596466	0.643201	0.926115	0.991821
FAM83B	4.4749	1.90645	122.583	-1.94276	0.795764	0.0146313	0.183173
FAM83D	4.83818	8.35299	457.236	0.11054	0.240399	0.645646	0.947649
FAM83E	2.95575	5.11006	84.7492	0.0889609	0.392901	0.820874	0.977499
FAM83F	0	0.491352	4.0777	5.26263	1.66476	0.00157128	0.0452256
FAM83G	1.35403	1.29717	27.6403	-0.563763	0.478764	0.238981	0.759308
FAM83H	5.71334	6.01415	121.81	-0.651092	0.388396	0.0936681	0.532123
FAM85B	6.27477	10.3381	172.999	0.0482741	0.254959	0.849826	0.984387
FAM86B1	12.1367	17.8066	318.648	-0.0232244	0.334323	0.944618	0.993533
FAM86B2	0.759577	0.707547	14.1092	-0.706862	0.667818	0.289844	0.805823
FAM89B	57.5793	75.3341	3260.37	-0.178582	0.205076	0.383858	0.866474
FAM8A1	29.541	48.0936	1154.26	0.414776	0.299991	0.166779	0.676841
FAM90A1	1.40357	2.98742	38.5928	0.397214	0.393895	0.31325	0.824346
FAM90A26	0	0.43239	3.17223	4.89617	1.75015	0.00514871	0.0937576
FAM91A1	44.5509	57.9796	1822.68	-0.226582	0.133819	0.0904183	0.522941
FAM98A	42.8666	64.0134	1874.7	0.151973	0.224811	0.499038	0.915211
FAM98B	40.6374	59.2374	1605.24	0.0597167	0.199995	0.765252	0.968265
FAM98C	30.1849	39.6423	935.363	-0.262393	0.221517	0.236204	0.75707
FAM9A	0	0.0589623	0.431176	2.01743	3.99529	0.613592	0.940876
FAM9B	0.379789	0.609277	8.82833	0.0115158	0.733078	0.987467	0.998113
FAM9C	0	0.412736	2.83994	4.74494	1.98069	0.0165932	0.200269
FAN1	35.3038	54.4615	1315.89	0.104559	0.202461	0.605547	0.939106
FANCA	15.852	25.8844	781.013	0.120305	0.287516	0.675634	0.954063
FANCB	7.4967	15.0943	385.651	0.423582	0.237744	0.0748023	0.476222
FANCC	49.8184	67.6887	3688.91	0.149731	0.199924	0.453894	0.897528
FANCD2	9.44518	17.0204	568.091	0.151469	0.216606	0.484374	0.909373
FANCD2OS	2.08058	3.75393	61.0366	0.192864	0.509233	0.704885	0.958349
FANCE	8.2893	14.1116	228.54	0.153009	0.284818	0.591119	0.935385
FANCF	31.7536	50.7469	1148.48	0.202003	0.3043	0.506801	0.917388
FANCG	10.4194	16.8042	316.369	0.0609172	0.290782	0.834062	0.981199
FANCI	16.3309	28.5574	1293.71	0.207805	0.210496	0.323538	0.831912
FANCL	55.4822	72.2681	3092.19	-0.115415	0.127085	0.363788	0.85535
FANCM	17.6024	29.1077	749.101	0.221614	0.219477	0.312622	0.823873
FANK1	37.1037	48.919	1872.38	-0.12759	0.239261	0.59385	0.935812
FAP	2.84016	3.10535	226.73	-0.882469	0.753258	0.241384	0.761503
FAR1	65.3236	85.2987	4749.88	-0.105792	0.1481	0.475024	0.905384
FAR1-IT1	0.875165	1.53302	21.5247	0.197765	0.581108	0.733613	0.963175
FAR2	23.6129	17.728	1265.65	-1.6813	0.647513	0.00941647	0.137797
FARP1	74.0258	90.9788	9238.24	0.0482335	0.195314	0.804944	0.975828
FARP1-AS1	0	0.452044	3.31059	4.95809	1.71715	0.00388448	0.0785762
FARP2	43.8738	58.5299	2105.56	-0.103311	0.217161	0.634265	0.945105
FARS2	70.8223	87.7358	7535.42	-0.179943	0.187125	0.336239	0.837698
FARSA	50.2807	66.9615	2177.89	-0.214844	0.228748	0.34762	0.845649
FARSB	52.7741	70.9906	2640.34	-0.144081	0.211729	0.496188	0.913659
FAS	18.9564	23.2508	765.573	-0.436567	0.423578	0.302698	0.81596
FASN	27.4273	41.8632	1017.8	0.173047	0.359824	0.630572	0.943696
FASTK	43.3124	52.9481	1593.98	-0.453758	0.271601	0.0947855	0.535012
FASTKD1	43.9564	59.3357	1905.27	-0.159074	0.188818	0.399523	0.872645
FASTKD2	53.3851	72.3074	2417.13	-0.136479	0.174349	0.433749	0.887327
FASTKD3	11.4432	18.1407	309.085	0.0269774	0.20496	0.895283	0.988187
FASTKD5	17.9987	26.4937	493.81	-0.0979338	0.213485	0.646422	0.947774
FAT1	77.1797	82.8813	10480	-0.533997	0.251778	0.0339302	0.311193
FAT2	0.445839	1.25786	15.7002	0.896394	0.669095	0.18034	0.695152
FAT3	69.3527	83.6675	18487.3	0.241433	0.289541	0.404366	0.873084
FAT4	31.2252	37.9717	1558.52	-0.143736	0.256909	0.575834	0.933075
FAU	93.6922	99.4497	86481.1	-0.00273734	0.159286	0.986289	0.997918
FAXC	25.7266	41.4308	1079.37	0.180464	0.172679	0.295986	0.810713
FAXDC2	26.5357	40.5267	1036.22	0.0971535	0.178429	0.586103	0.935364
FBF1	19.8976	30.4442	615.916	-0.0198299	0.183479	0.913934	0.990497
FBH1	47.6552	66.195	2035.08	-0.110519	0.147268	0.452976	0.897486
FBL	56.8197	79.3042	3453.95	0.120044	0.229757	0.601335	0.937405
FBLIM1	7.52972	13.2272	257.095	0.113206	0.279759	0.685732	0.955095
FBLL1	12.0542	18.239	345.823	0.083116	0.416943	0.841992	0.981756
FBLN1	45.2609	67.217	7536.05	0.67463	0.491676	0.170031	0.680221
FBLN2	4.57398	7.74371	228.211	0.0630691	0.614331	0.91823	0.991118
FBLN5	26.3871	22.897	1055.18	-0.954631	0.353908	0.00698832	0.113574
FBLN7	13.2761	20.5189	619.014	0.223942	0.255803	0.381331	0.865563
FBN1	48.2001	45.8333	3517.3	-1.06566	0.426119	0.0123894	0.16441
FBN2	48.1176	55.169	9850.85	-0.1208	0.468452	0.796507	0.974374
FBN3	3.48415	11.3404	178.746	1.24276	0.443431	0.00506915	0.0928577
FBP1	1.73382	2.06368	38.2059	-0.396346	0.426463	0.352693	0.849261
FBP2	6.47292	8.47091	156.455	-0.193991	0.302482	0.521308	0.920082
FBRS	35.0727	46.0495	1109.06	-0.253123	0.183531	0.167837	0.678231
FBRSL1	33.3058	47.6808	1148.01	-0.095482	0.186055	0.607816	0.940328
FBXL12	31.2583	47.445	1042.12	0.0477543	0.239432	0.841912	0.981756
FBXL13	41.7107	57.0165	2350.17	-0.0611045	0.152819	0.689269	0.955468
FBXL14	23.0185	37.0676	761.365	0.131654	0.166326	0.428629	0.884948
FBXL15	45.7563	59.2571	1815.35	-0.327719	0.234684	0.162586	0.670732
FBXL16	11.4102	22.9167	382	0.58224	0.33798	0.084942	0.508384
FBXL17	75.033	92.1777	12205.2	0.17637	0.16415	0.282625	0.800564
FBXL18	26.1559	42.0008	883.522	0.122049	0.239238	0.609941	0.940328
FBXL19	13.755	23.1329	395.883	0.122267	0.180018	0.497015	0.913817
FBXL19-AS1	3.25297	6.05346	90.9975	0.284621	0.361276	0.430801	0.886161
FBXL2	65.7034	81.761	6367.85	-0.141656	0.141862	0.318016	0.828123
FBXL20	61.9221	82.9009	5204.43	0.052278	0.182507	0.774539	0.970221
FBXL22	7.38111	12.2838	203.339	0.00713338	0.326426	0.982565	0.996978
FBXL3	39.3659	55.5621	1453.58	-0.0681669	0.170369	0.689073	0.955468
FBXL4	38.21	54.4222	1650.99	0.0150787	0.208333	0.942301	0.992814
FBXL5	65.6374	85.2791	5760.96	0.112815	0.211099	0.593051	0.935712
FBXL6	14.8118	21.7178	393.365	-0.0932655	0.280731	0.739721	0.964426
FBXL7	80.4491	86.419	24728.5	-0.43315	0.214772	0.0437178	0.359759
FBXL8	2.87318	4.44182	72.3548	-0.0761054	0.60868	0.900497	0.988551
FBXO10	39.9439	53.2626	1869.72	-0.192463	0.208752	0.356545	0.851496
FBXO11	79.6896	95.6761	13909.5	-0.0432063	0.132322	0.744028	0.96448
FBXO15	8.20674	18.18	313.466	0.613365	0.320968	0.0560061	0.410594
FBXO16	48.9102	71.2657	3098.36	0.241783	0.240099	0.313927	0.824691
FBXO17	22.9029	24.0959	773.833	-0.470009	0.292594	0.108196	0.57168
FBXO2	22.7543	21.305	811.446	-0.785851	0.435697	0.0712838	0.464504
FBXO21	63.6724	87.2248	4546.93	0.144848	0.13916	0.297933	0.812358
FBXO22	62.6982	83.7068	4434.1	0.0307209	0.129031	0.811812	0.976652
FBXO24	1.48613	2.43711	37.3609	0.0107029	0.490155	0.982579	0.996978
FBXO25	32.4306	47.6415	1151.02	0.055672	0.168212	0.740672	0.964426
FBXO27	20.2444	26.2579	640.512	-0.185106	0.257048	0.471448	0.904144
FBXO28	51.5026	69.9096	2697.93	-0.0142465	0.155043	0.926787	0.991821
FBXO3	54.4254	70.4796	2460.76	-0.137513	0.233852	0.556508	0.927989
FBXO30	36.889	47.4057	1277.47	-0.202232	0.270087	0.453999	0.89765
FBXO30-DT	38.111	54.8153	1752.15	0.0534551	0.18098	0.767716	0.968369
FBXO31	21.2682	33.1368	663.386	0.0223814	0.168145	0.894109	0.988187
FBXO32	15.9346	15.7429	725.638	-1.1744	0.272832	1.67e-05	0.00312399
FBXO33	39.531	54.717	1815.41	-0.0459004	0.200085	0.818555	0.977327
FBXO34	42.3052	64.7209	2177.25	0.292252	0.194813	0.133571	0.622336
FBXO36	42.2226	55.228	1801.45	-0.184301	0.133566	0.167632	0.678017
FBXO38	41.7602	58.8836	1679.36	-0.0372757	0.150117	0.803894	0.975701
FBXO39	0.594452	0	8.77722	-6.78312	1.55528	1.29e-05	0.00263205
FBXO4	8.00859	13.07	241.946	0.0656373	0.309026	0.831794	0.980875
FBXO40	0.412814	0	7.11101	-6.48054	1.61154	5.79e-05	0.00625378
FBXO41	8.0251	12.0873	209.426	-0.00507038	0.393154	0.98971	0.998586
FBXO42	61.8065	84.0409	4663.53	0.037599	0.135427	0.781295	0.971788
FBXO43	1.78336	3.18396	53.7991	0.217731	0.364509	0.55029	0.92712
FBXO44	26.354	34.0409	755.864	-0.244769	0.313156	0.434437	0.887461
FBXO45	31.1592	48.978	1113.48	0.0781753	0.145425	0.590878	0.935385
FBXO46	21.2186	31.6234	624.75	-0.113937	0.146097	0.435466	0.888093
FBXO48	6.25826	13.1486	197.418	0.462345	0.301928	0.125693	0.608193
FBXO5	20.4425	33.2154	1194.47	0.220948	0.250742	0.378221	0.864226
FBXO6	16.7602	21.2854	443.94	-0.308367	0.238876	0.196734	0.713008
FBXO7	58.6691	78.4395	3214.38	-0.0957089	0.213907	0.654563	0.949416
FBXO8	34.7259	48.8797	1159.04	-0.1171	0.20849	0.574349	0.932214
FBXO9	59.6103	75.7075	3280.96	-0.354664	0.193915	0.0674056	0.451245
FBXW10	1.321	2.94811	40.3763	0.432916	0.552709	0.433473	0.887252
FBXW11	72.8038	92.9245	8075.27	0.0750743	0.161576	0.64219	0.946421
FBXW12	3.50066	7.11478	107.304	0.332017	0.351267	0.344557	0.844224
FBXW2	48.4643	67.2956	2147	-0.096692	0.160757	0.547521	0.926819
FBXW4	41.5291	52.7319	1839.57	-0.30491	0.242214	0.208087	0.725977
FBXW5	49.7688	60.2398	2018.37	-0.471891	0.225057	0.0360147	0.321263
FBXW7	66.6777	86.3404	6222.94	-0.0762437	0.118192	0.518873	0.91942
FBXW8	49.323	70.1258	2620.79	0.0478047	0.185876	0.797036	0.974414
FBXW9	38.0284	48.3687	1307.26	-0.306324	0.176203	0.0821277	0.499979
FCER1G	1.43659	2.6533	37.6847	0.266694	0.437122	0.541786	0.925373
FCF1	33.9828	53.7343	1283.17	0.16754	0.204257	0.412077	0.876189
FCGBP	2.11361	3.53774	56.7713	0.0338137	0.40966	0.934217	0.99253
FCGR2A	1.65125	3.41981	52.872	0.330159	0.46281	0.475612	0.905384
FCGRT	34.0654	32.7241	1298.38	-1.00523	0.351944	0.00428727	0.0835019
FCHO1	6.68758	13.0896	208.123	0.366024	0.244395	0.134217	0.622669
FCHO2	42.4868	59.8664	2192.79	0.00297203	0.235754	0.989942	0.99867
FCHSD1	7.13342	9.25708	163.712	-0.215547	0.292617	0.461353	0.901016
FCHSD2	62.4505	85.6525	6854.23	0.313431	0.172153	0.0686596	0.456277
FCMR	1.28798	1.12028	26.083	-0.811473	0.493858	0.100356	0.551051
FCRLB	3.92999	8.56918	125.31	0.521401	0.351127	0.137561	0.629124
FCSK	15.9016	20.3616	404.421	-0.308046	0.214729	0.151407	0.651135
FDFT1	58.5865	83.5495	6136.99	0.315113	0.318184	0.322004	0.830148
FDPS	70.6902	90.8805	7793.59	0.0671042	0.242428	0.781933	0.971816
FDX1	61.4102	79.0881	3650.19	-0.227632	0.247764	0.358229	0.852093
FDX2	51.1559	61.478	2171.1	-0.433877	0.25497	0.0888161	0.518789
FDXACB1	4.98679	7.33097	120.435	-0.114052	0.358796	0.75058	0.964975
FDXR	23.1671	33.2547	905.255	0.0644794	0.211456	0.760419	0.966929
FECH	32.6288	40.4874	1064.09	-0.283418	0.306802	0.355601	0.851354
FEM1A	18.3289	25.7469	489.708	-0.133124	0.161473	0.40969	0.875089
FEM1B	45.5416	64.7013	2011.87	0.0555523	0.194888	0.775608	0.970416
FEM1C	29.607	44.9686	1029.85	0.0492905	0.187619	0.792769	0.973853
FEN1	21.8956	39.544	1143.72	0.108039	0.151188	0.474854	0.905384
FER	72.9029	90.3302	8882.21	0.0690729	0.143792	0.630967	0.943857
FER1L5	3.53369	7.90094	126.113	0.550158	0.319514	0.0850952	0.508384
FER1L6	1.40357	2.63365	49.2817	0.411662	0.35627	0.247895	0.766649
FER1L6-AS2	1.13937	1.33648	31.4383	-0.554405	0.574315	0.334378	0.837184
FERMT1	1.89894	3.41981	66.2007	0.246405	0.332789	0.459044	0.900444
FERMT2	63.7054	81.6038	5920.27	-0.0467403	0.250136	0.851771	0.984882
FERMT3	2.8897	4.5794	70.3752	-0.0506235	0.391298	0.897062	0.988187
FES	0.743065	1.57233	20.4647	0.418666	0.518195	0.41913	0.879282
FEV	0	0.275157	11.5828	6.76817	1.82153	0.000202685	0.0138068
FEZ1	71.4003	90.3105	8709.87	0.374665	0.292942	0.200906	0.7188
FEZ2	73.4643	88.9937	8481.68	-0.0381923	0.237778	0.872391	0.98801
FEZF1	16.3144	19.1431	747.523	-0.330762	0.362546	0.361594	0.853397
FEZF1-AS1	25.1156	27.3585	1303.5	-0.310319	0.373007	0.405444	0.873811
FEZF2	15.175	31.702	1299.54	0.911246	0.617932	0.140301	0.633647
FFAR4	0	0.943396	7.50347	6.14436	1.75615	0.000467404	0.0221853
FGD1	25.6275	37.9717	827.998	0.0328936	0.150708	0.827226	0.979535
FGD3	6.85271	12.6376	345.948	0.400802	0.458726	0.382267	0.865945
FGD4	54.9703	73.7028	5601.96	0.135068	0.256898	0.599051	0.93654
FGD5	0.429326	1.33648	21.8244	1.05884	0.897923	0.238312	0.758923
FGD5-AS1	59.2635	80.9159	3422.17	0.0260729	0.218265	0.904914	0.988999
FGD6	26.6513	41.9418	1262	0.2857	0.226716	0.20761	0.72503
FGF1	10.2048	11.6156	327.899	-0.444692	0.349375	0.203082	0.720489
FGF10-AS1	5.38309	4.71698	226.606	-0.710261	0.839193	0.397351	0.871684
FGF11	6.80317	20.3027	341.264	1.19765	0.70304	0.0884695	0.517869
FGF12	17.3382	29.8153	1573.29	0.812988	0.398704	0.0414422	0.348602
FGF12-AS1	0.693527	2.00472	25.7073	1.1022	0.819241	0.178499	0.692095
FGF12-AS3	0.396301	0.53066	9.41658	-0.395213	0.965809	0.68239	0.954647
FGF13	54.7226	66.4308	9334.28	0.0649463	0.132684	0.624501	0.942066
FGF13-AS1	4.607	5.85692	108.374	-0.364116	0.264345	0.16838	0.678817
FGF14	12.3349	30.169	2192.63	1.44609	0.553651	0.00900365	0.134037
FGF14-AS1	0.148613	0.707547	6.68919	1.52675	1.0661	0.152118	0.65226
FGF14-AS2	15.5218	28.7343	501.687	0.320674	0.208727	0.124457	0.605613
FGF14-IT1	0.181638	0.569969	6.31326	1.01847	0.854099	0.233084	0.754385
FGF17	1.50264	6.95755	367.841	2.83708	1.48666	0.0563445	0.411812
FGF18	5.72985	15.8805	705.336	0.847298	1.39324	0.543089	0.925906
FGF19	5.15192	12.2248	632.157	0.680509	1.21673	0.575963	0.933094
FGF2	48.8276	56.9575	4264.24	-0.613591	0.52379	0.24142	0.761503
FGF22	3.03831	3.98978	68.2486	-0.256155	0.350446	0.464816	0.902028
FGF23	0.90819	2.08333	26.7407	0.626894	0.523586	0.231186	0.752603
FGF3	1.53567	2.8695	106.737	0.443151	0.666902	0.506376	0.917224
FGF5	0.891678	1.21855	50.0598	-0.291941	0.670499	0.663265	0.950997
FGF7	16.7272	17.4135	570.448	-0.689982	0.422938	0.102805	0.559143
FGF8	2.52642	6.58412	245.535	1.55447	0.940017	0.0981952	0.545629
FGF9	3.88045	14.7995	224.547	1.49244	0.537355	0.00547983	0.0979455
FGFBP3	48.4148	72.0715	7630.7	0.675068	0.579489	0.244044	0.764251
FGFR1	75.6605	86.5173	14196.3	-0.370625	0.317016	0.24236	0.762517
FGFR1OP2	57.7774	79.4222	3112.17	-0.0277027	0.150642	0.854094	0.985259
FGFR2	15.6044	36.4976	1428.34	1.1792	0.376328	0.0017277	0.0476662
FGFR3	12.6156	18.0425	482.534	0.020562	0.44728	0.963333	0.996285
FGFR4	2.14663	2.45676	43.9183	-0.431132	0.335351	0.198578	0.714974
FGFRL1	37.3349	40.1533	1417.78	-0.396244	0.403696	0.326326	0.832888
FGGY	36.1295	49.1549	1803.31	0.00515896	0.196707	0.979077	0.996712
FGL2	2.98877	4.3239	80.6784	0.108612	0.599405	0.856211	0.985556
FH	51.7008	70.9119	2520.35	-0.109368	0.248325	0.659631	0.950294
FHAD1	18.1143	22.7005	745.067	-0.221878	0.232928	0.340814	0.841395
FHAD1-AS1	2.67503	2.1816	56.9637	-1.21256	0.479616	0.0114652	0.156572
FHDC1	4.42536	7.54717	136.619	0.256061	0.302031	0.396552	0.87158
FHIT	45.7563	67.9835	8146.56	0.69735	0.264624	0.00840756	0.128283
FHL1	72.2589	79.717	8735.52	-0.737703	0.36969	0.0459925	0.367672
FHL2	23.1341	19.3986	1225.82	-0.98103	0.407083	0.0159569	0.194592
FHL3	16.8923	26.2972	598.851	0.121469	0.410776	0.767454	0.968369
FHOD1	7.29855	8.11714	160.434	-0.471069	0.332464	0.156511	0.658602
FHOD3	60.2543	80.0904	8271.52	0.103753	0.236466	0.660833	0.950584
FIBCD1	1.20542	1.80818	33.8318	0.126044	0.869043	0.884681	0.988187
FIBIN	14.2173	19.0448	1198.26	-0.243801	0.778532	0.754163	0.966218
FIBP	71.4498	87.8341	6305.61	-0.349827	0.185492	0.059303	0.423169
FICD	16.9419	22.8774	507.289	-0.234904	0.265402	0.37611	0.862504
FIG4	41.6942	60.6722	1808.59	0.0400757	0.13993	0.774573	0.970221
FIGN	41.1658	61.419	3967.21	0.462408	0.332576	0.164412	0.673897
FIGNL1	9.56077	16.647	299.128	0.145042	0.273811	0.596309	0.935812
FIGNL2	1.93197	7.88129	95.2675	1.38035	0.679743	0.042286	0.352212
FIGNL2-DT	0.181638	0.825472	7.91633	1.44673	0.913598	0.113295	0.581778
FILIP1	6.53897	13.4827	261.857	0.540705	0.406356	0.183314	0.698284
FILIP1L	51.7834	63.8561	3451.26	-0.401403	0.335425	0.231423	0.752912
FIP1L1	66.3144	87.8538	5206.39	-0.0454982	0.140167	0.745484	0.96448
FIRRE	21.07	29.6384	1722.81	0.35082	0.41766	0.400927	0.87276
FIS1	79.4089	94.1627	10772.3	-0.352886	0.162314	0.0296986	0.288189
FITM1	0.412814	0.668239	9.66508	0.0747332	0.814008	0.92685	0.991821
FITM2	12.4009	17.5904	320.813	-0.215308	0.216665	0.320351	0.829373
FIZ1	16.4135	24.0959	441.016	-0.160494	0.220434	0.466562	0.902767
FJX1	56.1922	74.2925	7585.15	0.238583	0.384997	0.535455	0.923783
FKBP10	66.8098	84.2767	5769.06	-0.0331876	0.156693	0.832262	0.980875
FKBP11	19.4353	29.5401	578.421	-0.00234864	0.232772	0.99195	0.998863
FKBP14	41.0667	56.3483	1720.58	-0.1334	0.174695	0.445095	0.893635
FKBP14-AS1	6.78666	10.6329	198.411	0.0259835	0.353969	0.941483	0.992814
FKBP15	39.2503	55.5425	1564.06	-0.0589335	0.216753	0.785704	0.972889
FKBP1A	75.7266	92.7083	8865.98	-0.281543	0.187755	0.133738	0.622336
FKBP1B	30.6638	44.1627	1165.33	0.106249	0.40116	0.791122	0.973334
FKBP1C	0.264201	0.668239	7.96485	0.612844	0.826993	0.458663	0.900444
FKBP2	24.389	28.8719	646.99	-0.500184	0.317559	0.115236	0.586697
FKBP3	76.2219	94.1431	9655.03	0.0295631	0.192894	0.878192	0.988187
FKBP4	61.2616	81.3679	4366.27	-0.137876	0.197504	0.485118	0.909726
FKBP5	9.42867	17.7476	455.537	0.361421	0.326776	0.268717	0.787988
FKBP7	26.3705	37.4803	900.606	0.0276622	0.320487	0.931218	0.991844
FKBP8	69.7325	85.5936	5306.94	-0.382332	0.25979	0.141102	0.634856
FKBP9	45.9049	46.4819	1689	-0.655236	0.262112	0.0124253	0.164673
FKBPL	12.8137	20.9709	358.728	0.125252	0.225194	0.578078	0.933122
FKRP	28.996	42.217	968.63	0.00032028	0.190526	0.998659	0.999429
FKTN	52.4769	72.8774	2890.1	0.0576377	0.12126	0.634557	0.945141
FLACC1	18.7583	21.3836	668.518	-0.390893	0.316788	0.217231	0.736295
FLAD1	43.2133	59.434	1653.51	-0.128033	0.162378	0.430414	0.885926
FLCN	34.825	43.1407	1188.46	-0.409898	0.209408	0.0502989	0.387755
FLG-AS1	0.379789	0.373428	9.43574	-1.15292	0.853973	0.176996	0.689594
FLI1	1.02378	2.10299	86.8442	1.03391	0.739215	0.161916	0.669798
FLII	31.9353	41.2932	1010.52	-0.299908	0.195053	0.124153	0.605599
FLJ12825	0.429326	1.33648	15.2167	1.09862	0.756448	0.146406	0.643566
FLJ13224	0	0.805818	5.905	5.79314	1.56027	0.000204888	0.0138302
FLJ16779	1.78336	4.16667	57.9359	0.464197	0.936847	0.620255	0.941455
FLJ20021	8.57001	14.9175	242.7	0.196652	0.287401	0.493821	0.912488
FLJ31104	1.12285	2.94811	37.2894	0.822554	0.649425	0.205303	0.72302
FLJ31356	1.38705	2.1816	34.5776	-0.0886164	0.52881	0.866916	0.98719
FLJ37453	24.0423	37.0873	756.709	0.0497225	0.175895	0.77742	0.970711
FLJ40194	8.86724	15.2516	253.113	0.151967	0.273212	0.578058	0.933122
FLJ42969	0.412814	0.491352	9.25588	-0.50033	1.00498	0.618588	0.941208
FLJ46284	6.80317	10.5936	224.639	0.153877	0.326226	0.63715	0.945191
FLNA	67.784	72.6219	5535.41	-0.770319	0.254774	0.00249833	0.0591297
FLNB	43.0978	54.6187	2573.7	-0.10732	0.322403	0.739228	0.964426
FLNB-AS1	0	0.550314	4.2085	5.2989	1.72385	0.0021129	0.0535433
FLNC	24.1413	29.8349	998.135	-0.262868	0.233861	0.260997	0.78031
FLNC-AS1	2.65852	4.44182	70.4854	0.0926118	0.413617	0.82283	0.978076
FLOT1	67.5198	81.6234	5015.73	-0.369266	0.257044	0.150836	0.650069
FLOT2	38.8045	55.0708	1485.89	-0.0497606	0.160735	0.756879	0.966307
FLRT1	4.29326	7.80267	121.951	0.162443	0.326651	0.618979	0.941208
FLRT2	17.9822	31.1517	1715.65	0.292735	0.300909	0.330635	0.835772
FLRT3	22.6222	35.6722	1240.91	0.0421031	0.365213	0.90822	0.989424
FLT1	1.86592	3.125	83.2565	0.685881	0.495554	0.166337	0.676366
FLT3	0.990753	1.94575	34.3471	0.502374	0.438729	0.252181	0.772023
FLT3LG	1.91546	2.43711	40.679	-0.312987	0.411074	0.446424	0.89469
FLT4	1.50264	2.90881	43.7637	0.229807	0.489373	0.638645	0.945207
FLVCR1	31.4729	48.0739	1180.48	0.0706432	0.184703	0.702114	0.957507
FLVCR1-DT	10.5515	17.2759	299.45	0.1148	0.298572	0.700611	0.957186
FLVCR2	5.44914	11.7335	248.549	0.784504	0.369607	0.033793	0.310493
FLYWCH1	25.9742	36.3011	855.092	-0.147402	0.199595	0.460206	0.900928
FLYWCH2	55.0694	75.2555	2772.16	-0.0438328	0.225545	0.845909	0.982626
FMC1	64.3164	84.1392	4460.49	0.0598158	0.265623	0.821831	0.977869
FMN1	2.06407	6.95755	210.033	1.70145	0.449008	0.000151044	0.0114858
FMN2	55.3666	72.2288	5377.51	0.148466	0.329365	0.65216	0.948856
FMNL1	2.46037	3.93082	62.1597	0.0325861	0.302495	0.914214	0.990497
FMNL2	77.2292	90.9984	16603.1	-0.293425	0.232402	0.206741	0.724608
FMNL3	19.4683	24.7838	636.347	-0.2981	0.286647	0.29836	0.812932
FMO1	0.396301	2.04403	30.9727	1.81777	0.94441	0.0542586	0.404363
FMO4	7.66182	11.8907	228.206	0.0345825	0.202559	0.864438	0.986911
FMO5	5.35007	9.59119	147.152	0.20886	0.283014	0.460523	0.90101
FMR1	59.7424	78.636	3296.53	-0.129329	0.174761	0.459279	0.900444
FMR1-AS1	0.792602	1.4544	19.7577	0.152946	0.603971	0.800087	0.975386
FMR1-IT1	2.29524	2.6533	47.5003	-0.447273	0.335602	0.182615	0.698003
FMR1NB	0.561427	0.943396	17.4658	0.0357752	0.552095	0.948334	0.993697
FN1	40.0099	51.2579	4871.36	0.223824	0.575425	0.697297	0.956251
FN3K	18.8573	28.6753	538.497	0.0162337	0.208382	0.937905	0.992533
FN3KRP	38.5238	55.9945	1507.51	0.0280721	0.225753	0.901039	0.988551
FNBP1	59.5773	81.5448	4716.58	0.00983461	0.215014	0.963518	0.996285
FNBP1L	73.6295	93.8286	10364.9	0.504288	0.328103	0.124298	0.605613
FNBP4	70.1288	90.7429	6302.01	-0.0930211	0.170817	0.586051	0.935364
FNDC1	1.91546	2.47642	78.3912	-0.448256	0.581387	0.440701	0.891185
FNDC10	27.2457	34.2178	866.942	-0.268233	0.308293	0.384268	0.866567
FNDC11	3.18692	5.91588	86.8296	0.342827	0.477459	0.472743	0.904463
FNDC3A	78.5997	94.1627	12924.2	-0.140536	0.205204	0.493434	0.912488
FNDC3B	80.1519	89.6619	21599.5	-0.362038	0.221657	0.102401	0.557804
FNDC4	37.8963	51.0024	1603.22	-0.00270925	0.324348	0.993335	0.998925
FNDC5	15.3567	27.8105	630.4	0.252917	0.276518	0.360375	0.852512
FNDC7	0.809115	1.47406	29.0265	0.308003	0.497683	0.535999	0.924136
FNDC8	0.528402	1.15959	14.9807	0.471664	0.672016	0.482764	0.90845
FNDC9	0.0330251	0.393082	3.16828	2.8789	1.81078	0.111864	0.580357
FNIP1	71.3177	90.9198	8330.14	-0.0406922	0.164558	0.80469	0.975828
FNIP2	47.8534	69.1824	2915.86	-0.0289556	0.187063	0.876986	0.988187
FNTA	67.8666	86.8711	4548.87	-0.187998	0.120593	0.119008	0.593968
FNTB	33.4875	54.0684	1372.77	0.194779	0.192774	0.312304	0.823759
FO393415.2	0	0.53066	5.6485	5.7335	1.74218	0.000998357	0.0344587
FO393418.1	1.98151	3.98978	60.9753	0.285884	0.46389	0.537713	0.92426
FO393419.2	2.57596	3.22327	55.1373	-0.397162	0.330854	0.229978	0.75171
FO681492.1	0.379789	0.491352	8.01181	-0.27984	0.848707	0.741607	0.964426
FO704657.1	1.51915	3.125	43.3502	0.436013	0.355146	0.219559	0.739508
FOCAD	65.6374	86.7138	6854.45	0.192458	0.196464	0.327279	0.833265
FOCAD-AS1	0.594452	1.61164	19.547	0.814398	0.773247	0.292241	0.807726
FOLR1	7.85997	6.17138	219.271	-0.787746	0.477121	0.0987306	0.546512
FOLR3	0	0.648585	6.8273	5.99879	1.56496	0.000126487	0.0103407
FOS	33.504	40.2712	2103.84	-0.340133	0.386025	0.378254	0.864226
FOSB	2.87318	2.59434	78.7486	-1.14664	0.488879	0.0190043	0.217476
FOSL1	6.47292	5.38522	251.947	-0.929678	0.439629	0.0344567	0.313581
FOSL2	20.8388	22.2288	780.389	-0.585576	0.272097	0.0313904	0.298609
FOXB1	5.33355	13.4827	338.194	0.8694	1.27562	0.495524	0.913659
FOXC1	11.5918	12.3428	533.844	0.0552397	0.838688	0.947486	0.993697
FOXC2	0.875165	0.786164	32.6538	-0.59752	0.598267	0.317915	0.828078
FOXD1	2.57596	8.56918	225.707	1.14304	1.41759	0.420054	0.879894
FOXD2	0.148613	0.412736	5.26018	0.845705	1.06293	0.426243	0.883983
FOXD3	0	0.511006	7.28131	6.09952	1.48935	4.21e-05	0.00525451
FOXD3-AS1	0.478864	1.08097	24.5026	1.35289	0.669444	0.0432879	0.357535
FOXD4L5	0.313738	0.53066	7.48949	0.0693565	0.765178	0.927778	0.991821
FOXE1	0.330251	0.43239	9.73524	-0.48696	0.955779	0.610409	0.940328
FOXF1	0.825627	1.9261	37.9904	0.70473	1.03476	0.495837	0.913659
FOXF2	1.13937	2.1816	42.5526	0.557889	0.744453	0.453619	0.897528
FOXG1	41.9749	36.1635	2319.13	-0.257689	0.484446	0.594778	0.935812
FOXG1-AS1	23.679	21.7767	913.64	-0.449534	0.392259	0.25179	0.771399
FOXH1	0.297226	0	3.5327	-5.48	1.78617	0.00215487	0.0539001
FOXI3	0	0.786164	5.95558	5.80827	2.05544	0.00471618	0.0893138
FOXJ1	13.8871	16.6077	458.207	-0.37372	0.482189	0.438312	0.889687
FOXJ2	13.5568	21.0692	368.884	-0.00170951	0.215124	0.99366	0.998925
FOXJ3	70.2774	89.603	6755.03	-0.0662699	0.179013	0.711236	0.958823
FOXK1	60.3864	79.4025	4434.34	-0.0532083	0.238096	0.823166	0.978076
FOXK2	60.3534	84.4143	4007.71	0.105448	0.133346	0.429068	0.884964
FOXM1	8.1572	14.7995	482.594	0.333355	0.172951	0.053923	0.403377
FOXN2	41.9584	61.3404	2218.18	0.156342	0.180361	0.386035	0.867429
FOXN3	61.889	83.1761	7787.22	0.193935	0.280169	0.488807	0.911752
FOXN3-AS1	4.97028	9.375	146.76	0.24393	0.413642	0.555383	0.927989
FOXN4	1.37054	3.91116	68.6683	1.06051	0.591986	0.0732208	0.470127
FOXO1	35.1717	40.2516	2459.94	-0.302314	0.315929	0.338615	0.839728
FOXO3	35.9478	62.7948	2334.31	0.643905	0.287991	0.0253617	0.262878
FOXO3B	13.6724	23.2115	407.685	0.183224	0.211265	0.385793	0.867429
FOXO4	0.858653	1.82783	23.5321	0.378508	0.574058	0.509668	0.918352
FOXO6	2.77411	5.3066	78.7836	0.212139	0.410636	0.605427	0.939106
FOXP1	74.0092	87.2445	14886.6	0.0290843	0.279108	0.917007	0.991042
FOXP1-AS1	2.14663	2.96777	48.7826	-0.15508	0.376164	0.680144	0.954602
FOXP1-IT1	3.10436	5.03145	80.3598	0.0320397	0.356175	0.928323	0.991821
FOXP3	0.429326	0.687893	10.2232	0.0323128	0.725505	0.964475	0.996285
FOXP4	12.6156	25.3341	431.674	0.493486	0.303123	0.103524	0.560519
FOXP4-AS1	4.65654	8.58884	136.952	0.264098	0.350239	0.450819	0.896361
FOXQ1	0.264201	0.628931	15.9277	0.521787	0.755998	0.490071	0.911752
FOXR1	0	0.491352	3.77351	5.14561	1.69647	0.00242033	0.0581777
FOXRED1	35.9808	57.6061	1433.29	0.262759	0.293019	0.369863	0.859119
FOXRED2	20.4756	32.6258	659.774	0.0916999	0.220185	0.677068	0.954101
FOXS1	1.33752	1.61164	54.8476	-0.833116	0.853623	0.329076	0.834858
FP236241.1	0	0.648585	4.47722	5.40119	1.74563	0.00197397	0.0511944
FP236315.1	0.412814	1.49371	15.6336	1.21923	0.678198	0.0722158	0.467082
FP236383.3	0.363276	0.589623	9.20096	-0.0326569	1.05497	0.975305	0.996613
FP325318.1	0.429326	0.687893	10.0952	0.0427043	0.74277	0.954152	0.995115
FP325332.1	0.379789	0.471698	7.8648	-0.383108	0.728578	0.599006	0.93654
FP326651.1	0.693527	1.51336	19.7804	0.505944	0.573437	0.377615	0.863607
FP565260.1	2.49339	4.20597	61.6004	0.117444	0.433994	0.78669	0.972929
FP565260.6	1.25495	1.59198	26.5557	-0.303431	0.434047	0.484505	0.909373
FP700111.1	1.93197	3.93082	53.5888	0.439715	0.372425	0.23773	0.758171
FPGS	31.9353	45.0275	1023.66	-0.117452	0.146858	0.423847	0.882615
FPGT	34.5773	47.9953	1400.21	-0.0705162	0.163711	0.666661	0.951523
FPR1	0.924703	0.943396	18.9786	-0.712398	0.595373	0.231479	0.752994
FPR3	0.957728	1.15959	20.6694	-0.336559	0.535545	0.529714	0.921614
FRA10AC1	56.7701	79.658	3694.62	0.128775	0.160996	0.423789	0.882615
FRAS1	21.2186	30.1101	1530.31	0.0431059	0.371059	0.907518	0.989359
FRAT1	3.0218	6.15173	85.614	0.365362	0.332329	0.271594	0.790868
FRAT2	10.2378	17.9835	287.744	0.187396	0.291669	0.520551	0.920051
FREM1	19.1215	31.9182	1942.35	0.345002	0.45079	0.444077	0.892785
FREM2	32.1995	30.8373	2176.49	-0.571318	0.308094	0.063687	0.439625
FREM2-AS1	3.33554	3.32154	76.0341	-0.764934	0.479506	0.110656	0.577827
FREM3	0.577939	1.33648	17.6409	0.612107	0.635861	0.335727	0.837465
FRG1	57.9756	83.294	3608.49	0.178946	0.189553	0.345148	0.844262
FRG1-DT	17.5859	30.1887	909.567	0.321797	0.262083	0.219505	0.739438
FRK	1.63474	1.84748	47.403	-0.526222	0.398822	0.187022	0.702284
FRMD3	38.7054	40.6447	2972.97	-0.777907	0.273751	0.00448791	0.0861161
FRMD4B	36.4927	48.3491	3038.94	-0.0597406	0.282587	0.832571	0.980875
FRMD5	39.4155	58.1761	10227.3	0.711494	0.292713	0.0150701	0.187524
FRMD6	32.86	42.6887	2159.17	-0.117345	0.356688	0.742168	0.964426
FRMD6-AS1	9.49472	11.7335	239.059	-0.368158	0.340605	0.279745	0.797974
FRMD6-AS2	1.28798	1.94575	46.6581	0.0125809	0.324572	0.969081	0.996476
FRMD8	15.3236	19.8506	405.061	-0.225589	0.174023	0.194866	0.711162
FRMPD1	3.40159	6.30896	125.311	0.441507	0.332875	0.184726	0.700181
FRMPD2	0.726552	2.24057	36.0719	0.888518	0.690508	0.198178	0.714777
FRMPD3	15.4227	17.4528	651.509	-0.841422	0.498381	0.0913517	0.526116
FRMPD3-AS1	1.40357	1.76887	31.7872	-0.428491	0.633975	0.499117	0.915211
FRMPD4	4.09511	6.60377	394.363	-0.486212	1.26721	0.70121	0.957301
FRRS1	5.69683	7.78302	156.16	-0.142349	0.467687	0.760847	0.967134
FRRS1L	11.823	22.386	553.081	0.544022	0.465119	0.242145	0.762378
FRS2	69.1546	85.7704	6042.95	-0.371378	0.194342	0.0560113	0.410594
FRS3	6.68758	12.2838	181.169	0.259873	0.314094	0.408026	0.874478
FRY	50.677	69.6541	4162.92	0.140259	0.257906	0.586552	0.935364
FRY-AS1	3.73184	6.01415	102.11	0.0471403	0.367801	0.898016	0.988187
FRYL	69.683	90.055	7250.93	0.128497	0.19286	0.505237	0.917117
FRZB	45.1783	25.4717	8065.4	-1.39095	0.488134	0.00437844	0.0846117
FSBP	12.3184	20.6761	359.492	0.186405	0.223729	0.404747	0.873263
FSCN1	65.6539	84.886	5316.17	-0.189886	0.191788	0.322134	0.830148
FSCN2	0.660502	1.02201	15.0353	-0.0941611	0.621736	0.879622	0.988187
FSCN3	3.97952	6.13208	98.411	-0.0475022	0.281068	0.865792	0.987115
FSD1	27.2292	47.5432	1034.58	0.326548	0.167829	0.0516885	0.392997
FSD1L	55.9941	81.0928	3855.61	0.250825	0.21245	0.237749	0.758171
FSD2	5.64729	10.4756	170.562	0.272324	0.479807	0.570327	0.93145
FSHR	1.1889	2.24057	35.2594	0.429394	0.600931	0.474889	0.905384
FSIP1	30.1189	39.7406	1318.67	-0.151001	0.186766	0.4188	0.878984
FSIP2	53.5007	75.2162	4921.9	0.172994	0.233327	0.458437	0.900444
FSIP2-AS1	34.5608	51.3758	1793.96	0.114851	0.225363	0.610313	0.940328
FST	19.8481	21.875	1803.48	-0.381336	0.533589	0.474818	0.905384
FSTL1	76.7668	74.9607	11212.6	-0.322207	0.456768	0.480557	0.907695
FSTL3	11.5588	14.2492	294.227	-0.463195	0.25843	0.0730778	0.469857
FSTL4	3.12087	6.5055	262.624	0.553607	0.669064	0.407991	0.874478
FSTL5	19.0225	19.9292	2386.75	0.0149235	0.436321	0.972715	0.996582
FTCD	2.47688	12.3428	215.628	2.41202	0.708953	0.000668372	0.0272188
FTCDNL1	5.43263	9.00157	189.86	0.272849	0.498417	0.584083	0.935364
FTH1	98.2827	99.7445	559735	-0.606092	0.398795	0.128559	0.612185
FTL	97.391	99.7248	356192	-0.395596	0.249775	0.113237	0.58172
FTO	71.1856	91.0181	7911.66	0.0682793	0.17894	0.702776	0.957961
FTSJ1	25	42.1384	860.474	0.256069	0.220326	0.245143	0.765175
FTSJ3	38.6394	54.0094	1418.84	-0.13585	0.166089	0.413395	0.877083
FTX	84.6433	95.5778	26049	-0.162979	0.204926	0.426435	0.884054
FUBP1	75.3137	92.7673	7375.05	-0.0731481	0.121723	0.547881	0.926819
FUBP3	60.1222	83.2547	3719.5	0.0343038	0.138855	0.80487	0.975828
FUCA1	31.8692	41.2736	1120.71	-0.276775	0.175677	0.115146	0.586566
FUCA2	51.4696	70.0865	2940.17	-0.0599985	0.241912	0.804121	0.975701
FUNDC1	50.9247	71.305	2276.89	0.031658	0.184596	0.863831	0.986911
FUNDC2	67.0244	87.2642	4998.18	-0.0666007	0.211215	0.752517	0.965501
FUOM	9.56077	17.0401	342.936	0.256103	0.474121	0.589085	0.935385
FURIN	12.6486	14.1509	300.284	-0.485414	0.405253	0.230994	0.752603
FUS	79.1612	96.1871	12251.8	-0.0547502	0.135317	0.685766	0.955095
FUT1	0	0.53066	3.86849	5.18781	1.83327	0.00465738	0.0887919
FUT10	34.3956	45.9906	1340.4	-0.153162	0.187613	0.414286	0.87737
FUT11	24.1248	40.9198	841.386	0.284339	0.259377	0.272974	0.792816
FUT2	2.42734	3.87186	60.6846	-0.0144693	0.522463	0.977906	0.996613
FUT3	1.61823	3.34119	49.8826	0.315599	0.658223	0.631603	0.94432
FUT4	4.12814	6.19104	100.777	-0.0984966	0.310799	0.751309	0.965137
FUT5	1.04029	1.12028	19.9586	-0.582303	0.519863	0.262667	0.781139
FUT6	0.528402	1.47406	17.6104	0.808411	0.651937	0.21497	0.734214
FUT8	50.2642	67.8459	3824.57	0.0794145	0.247423	0.748235	0.96448
FUT8-AS1	1.04029	2.3978	30.5674	0.451265	0.496045	0.362967	0.854678
FUT9	37.0046	62.0676	4520.87	0.738453	0.360469	0.0405023	0.344102
FUZ	20.393	27.6926	586.532	-0.236884	0.274534	0.388215	0.868394
FXN	32.7939	44.2217	1177.77	-0.188357	0.221134	0.394337	0.871202
FXR1	81.7371	97.6415	14032.7	0.120707	0.166207	0.467689	0.902767
FXR2	30.1684	43.5142	957.881	-0.0710587	0.20827	0.732963	0.96317
FXYD1	5.41612	9.00157	232.378	-0.275704	0.642227	0.66771	0.951862
FXYD2	6.77015	10.1219	176.85	-0.062707	0.240973	0.794691	0.974374
FXYD3	0	0.393082	7.4323	6.11946	1.68635	0.000284732	0.0166632
FXYD6	70.7398	89.6816	8714.37	-0.0447353	0.207411	0.829233	0.980078
FYB1	0.264201	0.648585	9.81838	1.1195	0.908311	0.21776	0.737378
FYB2	0.544914	3.53774	101.717	2.91257	0.867628	0.000788105	0.02987
FYCO1	17.817	24.3318	495.578	-0.160121	0.171343	0.350042	0.847144
FYN	77.6585	95.4992	15022.5	0.316304	0.218683	0.148064	0.645695
FYTTD1	68.5766	86.6549	5038.55	-0.121223	0.197438	0.539227	0.924306
FZD1	9.62682	16.9222	305.884	0.285988	0.424699	0.500698	0.915211
FZD2	40.2411	59.1195	2026.52	0.0446687	0.262092	0.864671	0.986911
FZD3	74.0918	92.3742	10746.7	0.22017	0.230737	0.339979	0.840986
FZD4	7.00132	10.2594	186.629	0.0376581	0.236617	0.873549	0.98801
FZD4-DT	5.35007	9.41431	175.868	0.284253	0.360688	0.430647	0.886161
FZD5	58.0581	55.1101	4568.98	-0.425773	0.434381	0.326996	0.832889
FZD6	41.4465	51.6903	2069.42	-0.177031	0.402138	0.659774	0.950294
FZD7	9.84148	23.8994	431.614	0.891143	0.593193	0.133024	0.621083
FZD8	34.0984	36.3994	1372.93	-0.399706	0.38347	0.297254	0.812267
FZD9	1.66777	4.3239	56.6631	0.780977	0.656789	0.234407	0.755437
FZR1	23.2497	33.1171	688.304	-0.102128	0.282589	0.7178	0.960081
G0S2	2.09709	6.99686	155.259	1.52783	0.921748	0.0974115	0.543497
G2E3	46.9452	68.5338	2803.89	0.199626	0.181075	0.270268	0.789617
G2E3-AS1	5.48217	11.1635	170.923	0.440377	0.339695	0.194841	0.711162
G3BP1	67.784	89.3671	5683.9	0.00527026	0.17939	0.976562	0.996613
G3BP2	75.6935	93.1211	8375.97	-0.0588003	0.154466	0.70345	0.958143
G6PC3	62.2193	81.1714	4644.94	-0.0421637	0.228045	0.853314	0.984916
G6PD	49.5542	50.1376	2487.48	-0.983914	0.282967	0.000506809	0.0233398
GAA	30.5812	37.4017	920.476	-0.409363	0.243404	0.0926027	0.529202
GAB1	47.4075	64.3082	3411.22	0.0230079	0.180151	0.898375	0.988187
GAB2	55.0033	68.3962	6060.12	-0.261654	0.242785	0.281159	0.799817
GAB3	1.66777	0.982704	34.6436	-1.30993	0.757873	0.0839113	0.505133
GABARAP	89.3329	98.5456	37475.1	-0.148417	0.235818	0.529107	0.921471
GABARAPL1	48.4313	64.2885	2414.42	-0.0611644	0.33376	0.854595	0.985491
GABARAPL2	84.148	96.5212	13350.6	-0.131129	0.192242	0.495173	0.913658
GABBR1	59.1149	74.2728	4001.42	-0.287269	0.255757	0.261349	0.780559
GABBR2	48.9597	42.7673	13042.2	-0.888893	0.535903	0.0971796	0.542999
GABPA	44.9141	60.6329	1806.76	-0.123525	0.167308	0.460325	0.900976
GABPB1	39.7457	52.673	1906.23	-0.12922	0.156316	0.40843	0.87461
GABPB1-AS1	70.2939	90.4481	7415.52	0.0539023	0.139194	0.698575	0.956537
GABPB1-IT1	36.5423	53.8325	1332.38	0.00867336	0.188244	0.96325	0.996285
GABPB2	34.0654	45.0275	1311.22	-0.181976	0.186244	0.328528	0.834548
GABRA1	0.677015	2.6533	37.3827	1.52933	0.685642	0.0257137	0.264986
GABRA2	6.42338	11.9104	421.727	0.446137	0.423959	0.292656	0.808251
GABRA3	6.98481	15.9395	376.297	0.857671	0.241787	0.000389321	0.0202974
GABRA4	0.77609	0.727201	16.8185	-0.846431	0.898558	0.346199	0.844982
GABRA5	12.3514	11.5369	370.773	-0.786911	0.391304	0.0443258	0.362017
GABRA6	0.1321	0.628931	7.69129	2.0584	1.05636	0.0513457	0.392265
GABRB1	5.30053	7.76336	396.841	-0.217692	0.795915	0.78446	0.97284
GABRB2	2.72457	8.52987	316.088	1.52067	0.423781	0.000332803	0.0181146
GABRB3	52.1797	64.5047	5331.09	-0.174973	0.315833	0.579576	0.93385
GABRD	1.10634	1.72956	27.0018	0.0483558	0.441078	0.912702	0.990497
GABRE	5.7959	4.36321	162.427	-0.661248	0.85408	0.438799	0.890094
GABRG1	1.35403	1.84748	43.4724	-0.114141	0.838646	0.891741	0.988187
GABRG2	1.42008	8.51022	170.442	2.26129	0.687636	0.00100726	0.0346523
GABRG3	67.6684	65.114	35666	-0.651231	0.490328	0.184127	0.69965
GABRG3-AS1	46.9452	44.5558	3761.83	-0.574476	0.437405	0.189057	0.704065
GABRP	0.363276	0.766509	9.72071	0.359186	0.820986	0.661745	0.9509
GABRQ	1.48613	2.22091	41.7069	-0.117753	0.659878	0.858372	0.986096
GABRR1	0.858653	0.96305	17.7511	-0.359697	0.579789	0.534999	0.923491
GABRR2	5.76288	6.26965	139.473	-0.395821	0.335348	0.23787	0.758234
GACAT2	0.90819	1.21855	22.9838	-0.275934	0.710738	0.697842	0.956389
GACAT3	0	0.86478	6.60126	5.95781	1.4868	6.15e-05	0.00649865
GAD1	15.7199	25.5503	994.976	0.297001	0.430895	0.490656	0.911752
GAD2	6.43989	12.7162	718.373	0.292976	0.373809	0.433181	0.88718
GADD45A	47.8534	56.702	4439.11	-0.206446	0.419061	0.622267	0.942066
GADD45B	17.1565	18.4355	947.75	-0.196619	0.416619	0.63697	0.945191
GADD45G	26.1229	29.5204	3314.37	-0.36172	0.440845	0.411923	0.876042
GADD45GIP1	81.7701	95.0865	13252.1	-0.313436	0.187416	0.0944432	0.533925
GADL1	0	0.196541	1.95393	4.19126	2.10683	0.0466601	0.371681
GAGE10	1.51915	1.84748	34.1372	-0.318278	0.447789	0.477222	0.906166
GAK	38.9036	54.0881	1461.15	-0.0776757	0.252963	0.758795	0.966507
GAL	1.10634	1.27752	43.6871	-0.222661	0.423143	0.598745	0.936433
GAL3ST1	1.83289	6.30896	84.6967	1.45223	0.489584	0.00301458	0.0669711
GAL3ST2	1.35403	2.24057	35.672	0.0224592	0.380336	0.952912	0.995115
GAL3ST3	10.4029	17.4921	305.214	0.165386	0.460101	0.719254	0.960513
GAL3ST4	5.30053	13.5024	190.787	0.852352	0.39276	0.029995	0.290038
GALC	32.4802	48.0739	1191.69	0.0608063	0.128981	0.637328	0.945207
GALE	25.5284	38.3255	865.437	-0.0999815	0.271909	0.713096	0.959229
GALK1	23.6955	34.945	779.64	0.0306538	0.183151	0.867079	0.98719
GALK2	54.3428	74.5086	3173.88	0.00294219	0.215882	0.989126	0.998268
GALM	35.4194	47.7005	1509.18	-0.226574	0.275343	0.410577	0.875494
GALNS	29.2933	39.8388	920.943	-0.166736	0.199409	0.403071	0.87276
GALNT1	76.1063	92.7476	9208.23	-0.169374	0.186786	0.364524	0.85579
GALNT10	50.4458	49.7642	3709.47	-0.802442	0.424847	0.0589216	0.421926
GALNT11	63.821	82.4292	4178.98	-0.146703	0.161513	0.363719	0.855332
GALNT12	5.23448	11.5173	224.18	0.93017	0.557763	0.0953791	0.537377
GALNT13	40.0264	38.7775	4121.42	-0.84194	0.383862	0.0282831	0.279722
GALNT14	3.45112	8.86399	311.758	0.925122	0.409781	0.0239707	0.254127
GALNT15	5.6638	8.92296	386.22	0.539142	0.674886	0.424369	0.883299
GALNT16	14.9439	26.3954	563.266	0.305643	0.410655	0.456707	0.898935
GALNT17	49.4881	57.7241	7667.36	-0.467501	0.291491	0.108753	0.572948
GALNT18	18.2464	22.4843	1042.33	-0.0842871	0.321418	0.79314	0.973981
GALNT2	60.0066	79.0684	4805.09	-0.1323	0.213389	0.535262	0.923747
GALNT3	2.69155	3.61635	137.578	0.0626108	1.06928	0.953307	0.995115
GALNT4	12.3679	17.8263	333.487	-0.133694	0.229329	0.559907	0.927989
GALNT5	5.33355	2.61399	162.497	-1.42906	0.744684	0.0549831	0.40742
GALNT6	0.313738	0.707547	10.3746	0.627705	0.741926	0.397526	0.871684
GALNT7	51.1063	69.3003	3412.24	0.0816389	0.305528	0.78931	0.973069
GALNT8	12.0376	29.2453	604.152	0.879265	0.556582	0.114162	0.584159
GALNT9	2.32827	3.16431	59.7764	-0.0158855	0.718988	0.982373	0.996978
GALNTL6	12.8468	11.7728	1266.29	-0.933798	0.381284	0.0143218	0.181419
GALP	0.445839	0.943396	13.3228	0.501118	1.0466	0.632076	0.944442
GALR1	4.4749	5.11006	316.325	-0.774137	1.57242	0.622491	0.942066
GALR2	0.610964	0.786164	13.208	-0.217626	0.574549	0.704853	0.958349
GALT	16.9419	26.5527	489.645	0.0373243	0.198736	0.851027	0.984731
GAMT	59.247	73.4473	3643.83	-0.318516	0.169414	0.0600935	0.426804
GAN	43.9564	63.6006	2169.63	0.0145589	0.189715	0.93883	0.992533
GANAB	53.996	73.7618	2623.48	-0.08697	0.142809	0.542528	0.925808
GANC	17.5528	34.7091	738.373	0.494483	0.297224	0.0961778	0.539785
GAP43	44.4353	60.4756	8347.15	-0.101836	0.314652	0.746207	0.96448
GAPDH	94.8646	99.548	112019	-0.202694	0.265695	0.445532	0.893967
GAPDHS	0.610964	0.96305	14.3538	-0.0585763	0.695391	0.93287	0.991844
GAPLINC	2.06407	4.91352	68.9716	0.558014	0.490961	0.255716	0.775955
GAPVD1	54.0125	73.8404	2883.64	-0.134514	0.183889	0.464477	0.901937
GAR1	57.3481	75.6093	3325.55	-0.225714	0.207025	0.275594	0.794117
GAREM1	63.177	71.7178	7896.7	-0.399231	0.360436	0.268021	0.787837
GAREM2	12.8633	24.941	480.789	0.461312	0.383235	0.228694	0.750484
GARNL3	37.8303	53.9701	1991.99	0.107237	0.160871	0.505027	0.917074
GARRE1	52.8071	74.5086	2968.99	0.0154635	0.204999	0.939871	0.992807
GARS1	65.0099	84.4929	9778.98	-0.26333	0.37029	0.476993	0.906157
GARS1-DT	54.6896	74.0369	3214.11	-0.117317	0.172647	0.496808	0.913817
GART	59.0159	78.9898	3317.65	-0.0938279	0.143889	0.514345	0.918775
GAS1	2.60898	8.74607	143.302	1.31939	0.648759	0.0419802	0.351089
GAS1RR	0.594452	1.04167	16.1925	0.152662	0.673249	0.820615	0.977499
GAS2	12.7312	25.6486	564.843	0.659913	0.255496	0.00979834	0.141603
GAS2L1	20.8554	22.4057	559.071	-0.569358	0.164627	0.000543224	0.0241355
GAS2L2	0.643989	1.10063	16.3655	0.0811517	0.620202	0.895896	0.988187
GAS2L3	10.6011	21.1871	1102.27	0.603624	0.31283	0.0536618	0.402285
GAS5	88.4908	97.8774	33494.2	0.239316	0.357351	0.503052	0.915563
GAS5-AS1	0.759577	1.9261	22.8859	0.617752	0.456318	0.175808	0.688013
GAS6	43.4115	46.9929	1829.65	-0.578928	0.364834	0.112553	0.581182
GAS6-AS1	2.64201	3.28223	58.7304	-0.370189	0.451378	0.412143	0.876207
GAS6-DT	3.08785	3.45912	70.133	-0.513208	0.431755	0.234575	0.755678
GAS7	9.75892	29.7563	822.331	1.72908	0.402397	1.73e-05	0.00318958
GAS8	19.2701	34.0409	662.683	0.325255	0.353465	0.357472	0.851496
GASAL1	0.875165	1.04167	18.5772	-0.474875	0.667828	0.477039	0.906157
GASK1A	1.71731	3.89151	61.6215	0.821963	0.432844	0.0575667	0.417032
GASK1B	17.5198	14.3868	712.652	-0.350444	0.362965	0.334293	0.837184
GAST	0	0.589623	4.51315	5.40333	1.61576	0.000825385	0.0304885
GATA2	0	0.412736	7.08357	6.06179	1.76381	0.000588719	0.0254025
GATA2-AS1	0.379789	0.86478	12.9169	0.346089	0.593091	0.559534	0.927989
GATA3	0.231176	1.02201	57.9618	2.55722	1.0833	0.0182461	0.21215
GATA3-AS1	0	0.235849	3.48815	5.03776	1.8799	0.00736657	0.118027
GATA6	0.346764	1.00236	14.6403	1.02386	0.940709	0.276421	0.794954
GATAD1	58.8177	82.0755	3671.67	0.191532	0.190124	0.313741	0.824691
GATAD2A	62.0707	78.8915	4211.68	-0.258826	0.239608	0.28005	0.798505
GATAD2B	69.7985	88.581	6370.27	-0.0526884	0.171032	0.758036	0.966307
GATB	29.5244	46.305	1058.35	0.132639	0.203695	0.514941	0.918805
GATC	37.533	54.6187	1395.92	-0.00354748	0.12264	0.976924	0.996613
GATD1	42.5694	58.7264	1625.35	-0.131448	0.159374	0.409501	0.874932
GATD3A	5.08587	9.57154	136.516	0.281047	0.29579	0.342032	0.842337
GATD3B	39.3164	59.2178	1557.09	0.0910372	0.202391	0.652848	0.948856
GATM	24.4551	45.9119	1605.25	0.810168	0.311281	0.00924953	0.136324
GAU1	3.99604	8.41195	119.906	0.469402	0.463337	0.311017	0.823151
GBA	21.07	27.5747	602.012	-0.235557	0.20263	0.245033	0.765162
GBA2	30.8289	39.9961	921.689	-0.298103	0.188231	0.113261	0.58172
GBE1	50.0165	62.3624	3608.14	-0.153148	0.278857	0.58287	0.934979
GBF1	65.5053	85.8687	5473.83	0.0746482	0.274607	0.785748	0.972889
GBGT1	0.71004	1.86714	23.9437	0.680225	0.476995	0.15385	0.653416
GBP1	1.0568	0.648585	42.686	-1.01891	0.641149	0.112017	0.580458
GBP2	0.743065	0.746855	21.9888	-0.188013	0.826737	0.8201	0.977499
GBP3	9.24703	5.14937	239.278	-1.29784	0.526946	0.0137803	0.177109
GBP4	1.5852	3.14465	41.9212	0.226763	0.540071	0.674576	0.953688
GBX1	1.63474	2.55503	49.114	0.456551	0.482738	0.344275	0.844224
GBX2	1.53567	4.52044	77.8908	1.0075	1.12585	0.37085	0.859541
GCA	52.2127	65.8805	2876.77	-0.51347	0.209834	0.014404	0.182119
GCAT	40.3402	62.3821	1998.03	0.169943	0.311832	0.585765	0.935364
GCC1	13.1605	21.1085	363.331	0.111964	0.22815	0.623605	0.942066
GCC2	70.0793	87.9127	6438.85	-0.132506	0.167905	0.430012	0.885653
GCC2-AS1	9.67635	14.033	313.884	0.172418	0.276256	0.532545	0.922231
GCDH	37.4835	50.452	1268.04	-0.189443	0.14848	0.201995	0.719289
GCFC2	44.2536	60.2005	2037.26	-0.0516323	0.189289	0.785031	0.972845
GCH1	6.04359	5.83726	157.184	-0.921196	0.460767	0.0455797	0.366392
GCHFR	30.862	38.7186	1245.89	-0.262926	0.336688	0.43485	0.887936
GCK	2.29524	4.81525	68.6989	0.395867	0.355809	0.265888	0.785617
GCKR	0.594452	1.13994	16.6586	0.379508	0.591049	0.520813	0.920051
GCLC	27.2457	36.5173	1025.47	-0.147488	0.173612	0.395589	0.871202
GCLM	47.6387	58.1171	2452.64	-0.255481	0.238567	0.284216	0.802412
GCM2	0.330251	0.609277	8.81144	0.360086	0.826195	0.662955	0.950997
GCN1	35.2378	52.5747	1254.05	-0.0195481	0.222362	0.929948	0.991821
GCNA	17.718	25.8844	588.929	-0.0805423	0.21512	0.708102	0.958626
GCNT1	7.48018	18.4945	440.183	1.21163	0.510501	0.0176243	0.208163
GCNT2	18.8078	21.9733	814.713	-0.668915	0.403104	0.0970334	0.54297
GCNT3	1.35403	2.3978	40.1044	0.311859	0.493549	0.527472	0.921471
GCNT4	2.50991	5.11006	90.1224	0.276281	0.337573	0.413111	0.87698
GCNT7	5.51519	9.41431	143.789	0.048488	0.35635	0.891767	0.988187
GCOM1	0.594452	0.707547	12.5558	-0.377273	0.646688	0.559629	0.927989
GCSH	82.3151	94.7917	15083.5	-0.13094	0.187215	0.484295	0.909373
GCSIR	1.37054	2.8695	39.3208	0.423482	0.412422	0.304506	0.817538
GDA	1.42008	2.20126	43.0113	0.0271321	0.486464	0.955522	0.995528
GDAP1	62.8137	84.7091	5709.21	0.224201	0.208074	0.281256	0.799817
GDAP1L1	28.7318	55.1887	1548.31	0.583125	0.383037	0.127916	0.611839
GDAP2	44.6004	66.2343	2054.7	0.129157	0.137819	0.348682	0.846638
GDE1	52.3283	71.2657	2840.88	-0.108818	0.299117	0.716009	0.959974
GDF10	1.00727	3.69497	112.956	2.04555	0.807064	0.011259	0.154712
GDF11	51.6843	68.3569	2741.11	-0.0954248	0.276634	0.730132	0.963098
GDF15	22.969	24.7052	5401.19	-0.76193	0.545416	0.162422	0.670469
GDF5	1.55218	2.59434	45.6658	-0.0705514	0.534486	0.894985	0.988187
GDF6	0.77609	1.69025	38.0936	1.47502	0.776905	0.0576199	0.417296
GDF7	0	1.25786	21.9718	7.69051	1.72595	8.36e-06	0.00190652
GDF9	1.02378	2.22091	29.4012	0.424771	0.503503	0.398875	0.872216
GDI1	62.5661	84.7877	4718.33	0.0468461	0.281446	0.867804	0.98719
GDI2	80.218	96.5605	11995.4	0.113565	0.187761	0.545288	0.926819
GDNF	0.115588	0.491352	5.97497	1.84014	1.23292	0.135567	0.625602
GDNF-AS1	0.594452	1.94575	27.0679	0.996097	0.996625	0.317567	0.827979
GDPD1	17.107	34.7484	770.202	0.603685	0.274067	0.0276166	0.275779
GDPD2	14.5806	27.0047	722.321	0.246024	0.61206	0.687714	0.955285
GDPD3	3.48415	2.24057	60.1527	-1.33358	0.332402	6.02e-05	0.00639484
GDPD4	0.264201	0.511006	10.1251	0.757787	1.0356	0.464328	0.901937
GDPD5	3.6823	6.01415	109.633	-0.0382919	0.499611	0.938907	0.992533
GDPGP1	7.03435	11.8318	192.045	0.114164	0.218994	0.60215	0.93749
GEM	15.8851	21.6588	692.499	-0.180799	0.279823	0.518204	0.91942
GEMIN2	39.2668	57.4686	1499.44	-0.000109551	0.171726	0.999491	0.999657
GEMIN4	13.3752	20.8137	366.92	-0.0157394	0.171853	0.927027	0.991821
GEMIN5	33.7517	49.1156	1260.58	0.00509363	0.15479	0.973749	0.996598
GEMIN6	33.4214	46.4819	1102.27	-0.114426	0.1709	0.503144	0.915563
GEMIN7	23.2827	32.2131	656.946	-0.201027	0.190102	0.290299	0.80631
GEMIN7-AS1	16.3804	28.0464	560.165	0.201512	0.311603	0.51783	0.919384
GEMIN8	32.4967	41.9418	1088.12	-0.281156	0.178917	0.116082	0.588463
GEN1	23.4478	25.6682	977.559	-0.437346	0.30089	0.146082	0.64345
GET1	71.004	89.8781	5946.72	-0.0827315	0.208565	0.691611	0.955702
GET3	65.2741	79.7956	4141.56	-0.38908	0.295785	0.188371	0.703591
GET4	1.33752	1.90645	29.7203	-0.162213	0.434455	0.708872	0.958626
GFAP	4.29326	4.67767	303.036	-0.865096	0.695569	0.213601	0.73291
GFER	34.3461	44.32	1114.37	-0.278675	0.153648	0.0697203	0.459301
GFI1B	0.346764	0.727201	9.20606	0.420631	0.778958	0.589203	0.935385
GFM1	49.3065	67.8066	2210.77	-0.0574176	0.179369	0.748886	0.96448
GFM2	43.2629	60.6525	1732.76	-0.123173	0.154513	0.425352	0.883756
GFOD1	13.6889	20.4403	561.071	-0.029864	0.300992	0.920965	0.991225
GFOD2	36.3606	56.4858	1513.7	0.160229	0.158544	0.312193	0.823623
GFPT1	65.819	83.4513	8279.38	-0.163018	0.307326	0.595806	0.935812
GFPT2	9.72589	15.5267	353.14	-0.152483	0.408759	0.70912	0.958626
GFRA1	26.3871	24.2925	1822.14	-0.888646	0.376951	0.0184004	0.21314
GFRA2	9.92404	8.47091	376.402	-0.852878	0.323686	0.00841628	0.128296
GFRA3	0.759577	1.37579	22.4613	0.13682	0.670228	0.838244	0.981524
GFRAL	0.198151	0.786164	8.12409	1.37327	0.893909	0.124475	0.605613
GFUS	51.8989	62.9127	2333.06	-0.506757	0.21186	0.0167596	0.201622
GFY	0	0.550314	4.17258	5.29731	1.67999	0.00161503	0.0460013
GGA1	44.6499	63.7186	1741.15	-0.117057	0.135484	0.387591	0.868081
GGA2	47.5231	65.4481	2154.47	-0.129783	0.197433	0.510954	0.918352
GGA3	25.0165	34.8074	766.976	-0.158122	0.203695	0.437591	0.889236
GGACT	7.2325	15.8608	234.745	0.54359	0.372786	0.14479	0.640274
GGCT	50.033	69.5165	3290.6	-0.00612501	0.193892	0.974799	0.996613
GGCX	33.9663	51.081	1241.55	0.0537031	0.20934	0.797538	0.974689
GGH	40.6044	66.0967	2784.81	0.486283	0.265589	0.0671058	0.450149
GGN	3.13738	3.69497	68.3663	-0.403428	0.406214	0.320642	0.829401
GGNBP2	68.0482	88.8365	5339.9	-0.0573069	0.118453	0.628531	0.943108
GGPS1	49.0423	63.6989	2034.9	-0.192415	0.218556	0.378648	0.864226
GGT1	2.16314	4.54009	64.6708	0.302683	0.410654	0.461077	0.901016
GGT5	9.36262	4.95283	217.335	-1.46479	0.555856	0.00840883	0.128283
GGT7	51.321	69.7524	2267.1	-0.166931	0.212883	0.432955	0.887074
GGTA1	0.561427	0.628931	13.2438	-0.534317	0.946358	0.572343	0.93145
GHDC	3.48415	7.7044	102.45	0.541246	0.430098	0.208238	0.725995
GHET1	0.495376	1.49371	17.3461	0.972642	0.584711	0.096221	0.539861
GHITM	76.6182	93.9465	9749.28	-0.051582	0.241908	0.831148	0.980645
GHR	26.255	35.4756	1938.72	-0.113008	0.276476	0.682727	0.954647
GHRH	1.71731	2.83019	60.0023	0.0716933	0.483156	0.882039	0.988187
GHRHR	1.75033	2.84984	45.8427	0.130911	0.534512	0.80652	0.976199
GHRL	3.99604	5.95519	93.5329	-0.0943574	0.280754	0.736807	0.963723
GHRLOS	3.5502	5.68003	90.4806	-0.00292013	0.445724	0.994773	0.998996
GID4	22.391	29.0684	651.998	-0.30192	0.19703	0.125434	0.607756
GID8	55.0363	77.1423	2735.81	-0.0961419	0.167401	0.565751	0.929761
GIGYF1	35.2873	46.4033	1127.94	-0.362806	0.213675	0.0895201	0.521077
GIGYF2	71.6645	92.4725	7195.28	0.00541803	0.118771	0.963615	0.996285
GIHCG	60.2213	80.9159	3941.17	0.153822	0.223899	0.492074	0.912444
GIN1	22.8369	34.2374	736.349	-0.0221289	0.168244	0.895357	0.988187
GINM1	72.9359	86.8711	7037.05	-0.291739	0.233397	0.211311	0.730804
GINS1	15.2576	26.2972	786.821	0.314116	0.217119	0.147969	0.645594
GINS2	32.0013	46.7178	1910.24	0.0937891	0.198101	0.635898	0.945191
GINS3	10.3038	20.4992	411.244	0.634402	0.197857	0.00134425	0.0413995
GINS4	9.28005	18.4945	366.993	0.425782	0.252138	0.0912794	0.526116
GIPC1	58.9498	73.919	3188.67	-0.233864	0.193849	0.227653	0.749626
GIPC2	15.2246	22.2484	516.699	0.044206	0.356326	0.901267	0.988551
GIPR	3.0218	4.63836	101.23	-0.121946	0.730901	0.867493	0.98719
GIT1	28.5172	42.5708	936.005	-0.0893965	0.205952	0.664242	0.950997
GIT2	40.2246	59.5912	1816.08	0.122506	0.140672	0.383829	0.866474
GJA1	57.6288	60.9277	5280.64	-0.319331	0.304345	0.294069	0.809822
GJA10	0	0.53066	3.71747	5.13092	1.88799	0.00657452	0.10967
GJA3	0.264201	0.412736	8.53337	0.742069	1.03516	0.473457	0.904684
GJA9	4.22721	7.72406	115.315	0.218676	0.313473	0.485433	0.90979
GJB2	0	0.491352	45.7247	8.74569	1.65409	1.24e-07	8.93e-05
GJB7	1.46962	3.53774	44.7901	0.554844	0.409626	0.175573	0.687593
GJC1	12.2688	31.5252	666.093	0.994898	0.505803	0.0491869	0.38261
GJC2	1.94848	3.125	46.4897	-0.0109904	0.446467	0.980361	0.996824
GJD2	0.330251	0.668239	15.4207	0.171038	0.862764	0.842854	0.981756
GJD3	0	0.53066	4.03067	5.24205	1.71307	0.00221311	0.0546907
GK	30.5978	44.831	1218.51	0.0392204	0.235538	0.867752	0.98719
GK5	34.0159	49.2138	1369.6	-0.0452822	0.204869	0.825068	0.978428
GKAP1	46.1196	72.3074	2641.25	0.321596	0.169209	0.0573561	0.41631
GK-AS1	3.73184	5.9945	99.2713	0.0624217	0.382031	0.870208	0.987754
GLA	21.2517	35.4363	720.073	0.0834023	0.284505	0.769408	0.96861
GLB1	57.8269	74.5283	3365	-0.149272	0.248584	0.548181	0.926952
GLB1L	11.7569	16.1557	292.256	-0.206736	0.192197	0.282085	0.800141
GLB1L2	8.19022	9.19811	191.222	-0.527381	0.354838	0.137211	0.62848
GLB1L3	0.97424	1.12028	21.8637	-0.584403	0.682862	0.3921	0.870164
GLCCI1	58.8177	79.3042	10416	0.172133	0.237765	0.469089	0.902767
GLCCI1-DT	3.38507	4.38286	78.2888	-0.378866	0.364582	0.298721	0.812932
GLCE	21.0205	33.7068	906.698	0.330892	0.264209	0.210429	0.728987
GLDC	45.3765	68.6517	3258.98	0.371246	0.265059	0.161329	0.668936
GLDN	0.891678	1.43475	31.3046	0.154658	0.690367	0.82274	0.978076
GLE1	32.282	48.2508	1164.75	-0.0350914	0.180198	0.845598	0.982547
GLG1	76.965	94.4379	9840.98	-0.0184413	0.123058	0.880876	0.988187
GLI1	2.69155	5.60142	85.6099	0.482372	0.697216	0.489029	0.911752
GLI2	9.67635	30.2476	1196.32	1.42379	0.640493	0.0262185	0.267704
GLI3	50.4293	59.9646	5374.87	0.337559	0.48534	0.486735	0.910871
GLI4	23.7781	39.2885	793.043	0.205674	0.222187	0.354612	0.851081
GLIDR	26.6843	32.331	778.813	-0.385858	0.263213	0.14266	0.636751
GLIPR1	17.5363	15.7429	931.568	-0.921536	0.30833	0.00280075	0.0640442
GLIPR1L1	4.39234	5.20833	95.7284	-0.382801	0.599256	0.522958	0.920519
GLIPR1L2	9.7424	7.60613	221.044	-1.02479	0.592068	0.0834767	0.504098
GLIPR2	46.2021	56.6824	2858.96	0.0382843	0.260784	0.883286	0.988187
GLIS1	2.21268	2.88915	70.685	-0.268012	0.593274	0.651449	0.948856
GLIS2	17.107	30.5228	540.595	0.247628	0.252132	0.326032	0.832888
GLIS2-AS1	19.039	20.9709	575.788	-0.597486	0.495064	0.227477	0.749196
GLIS3	82.5627	81.309	57573	-0.549829	0.361587	0.12836	0.611935
GLIS3-AS1	3.18692	3.93082	72.5947	-0.33824	0.299167	0.258222	0.777757
GLMN	50.9082	69.5951	2510.38	-0.0670343	0.132531	0.612996	0.940714
GLMP	30.8785	40.9002	1094.48	-0.220253	0.231647	0.341698	0.842218
GLO1	77.0641	93.9858	9824.81	0.0671214	0.198474	0.735222	0.963543
GLOD4	70.5581	90.2909	5778.25	-0.0917264	0.131301	0.484805	0.909373
GLOD5	0.396301	0.845126	11.3693	0.457596	0.757178	0.545615	0.926819
GLP1R	0.858653	1.53302	29.6259	0.381618	0.870064	0.660945	0.950584
GLRA1	4.12814	6.58412	107.371	0.00928695	0.312882	0.976321	0.996613
GLRA2	2.55945	7.11478	145.026	1.47381	0.47609	0.00196377	0.0509835
GLRA3	1.61823	4.59906	170.448	2.08835	0.644865	0.00120193	0.0386765
GLRA4	0.280713	0.412736	7.04523	-0.00145198	0.810552	0.998571	0.999429
GLRB	19.1876	24.9803	719.801	-0.574173	0.448015	0.199985	0.717418
GLRX	19.1711	27.5943	893.026	-0.655987	0.618185	0.288622	0.805402
GLRX2	41.1162	51.1792	1696.28	-0.207185	0.194667	0.287193	0.804406
GLRX3	71.2186	90.0747	6310.95	-0.0813904	0.17627	0.644269	0.947647
GLRX5	72.7048	91.5684	7096.29	-0.0711992	0.144944	0.623271	0.942066
GLS	61.6083	77.3192	4112.17	-0.273149	0.193471	0.157999	0.661485
GLS2	5.71334	7.09513	132.472	-0.351157	0.338045	0.298904	0.813027
GLT1D1	0.313738	0.471698	6.97901	-0.156855	0.915006	0.863889	0.986911
GLT8D1	61.8395	79.3239	3598.17	-0.17801	0.17464	0.308064	0.820017
GLT8D2	8.2893	18.8286	362.69	0.742891	0.479534	0.121335	0.599207
GLTP	57.8104	77.6336	3191.8	-0.0908282	0.140924	0.519239	0.91942
GLTPD2	0.759577	1.13994	17.6272	-0.120041	0.702209	0.864265	0.986911
GLUD1	76.6347	87.7555	11107.2	-0.653291	0.335653	0.0516153	0.392742
GLUD2	3.23646	4.91352	81.7311	-0.018467	0.420729	0.96499	0.996285
GLUL	62.4174	80.8569	4976.98	-0.0324582	0.278134	0.907098	0.989289
GLYAT	0	0.471698	6.83104	6.00725	1.56671	0.000125914	0.0103407
GLYATL1	2.65852	7.09513	99.2881	0.871744	0.3433	0.0111073	0.153398
GLYATL2	19.716	40.3498	1517.49	0.727795	0.309031	0.0185181	0.213901
GLYATL3	0	0.589623	5.37504	5.65635	1.61093	0.000446033	0.0216041
GLYCTK	3.88045	6.52516	100.053	0.0774392	0.340729	0.82021	0.977499
GLYCTK-AS1	4.55746	13.2469	185.831	0.943225	0.482317	0.0505109	0.388417
GLYR1	62.2523	82.6258	3731.23	-0.0742479	0.165166	0.653046	0.948856
GM2A	16.4135	23.3491	462.337	-0.0384337	0.248401	0.877039	0.988187
GMCL1	46.5324	66.9615	2187.86	-0.00806249	0.128708	0.950052	0.994028
GMDS	62.0707	68.9269	6613.5	-0.541957	0.44626	0.224579	0.745727
GMDS-DT	66.6777	78.9308	8257.46	-0.172624	0.198285	0.383979	0.866474
GMEB1	36.4102	52.5354	1417.81	-0.0196433	0.163931	0.904621	0.988999
GMEB2	18.1968	27.7123	543.545	0.000438793	0.173221	0.997979	0.999429
GMFB	52.5099	72.2484	2477.1	-0.106682	0.223613	0.633305	0.944711
GMFG	6.20872	9.78774	161.467	0.0749023	0.264305	0.776875	0.970621
GMIP	7.97556	14.0527	224.062	0.211541	0.236857	0.371796	0.859707
GMNC	1.22193	1.39544	44.1216	-0.108071	0.428584	0.800919	0.975699
GMNN	32.5793	45.4009	1898.07	0.0489387	0.168259	0.771163	0.968951
GMPPA	19.8481	28.2626	565.147	-0.163676	0.21897	0.454771	0.898371
GMPPB	17.14	24.2728	498.855	-0.155145	0.359197	0.665799	0.951195
GMPR	19.683	18.2586	605.523	-0.724018	0.267323	0.00676074	0.111793
GMPR2	50.8917	72.1895	2559.14	0.0630746	0.276391	0.819485	0.977499
GMPS	62.8798	83.8247	4549.13	0.00758494	0.180212	0.966428	0.996436
GNA11	29.6235	41.4701	944.175	-0.111864	0.215465	0.603639	0.938389
GNA12	56.5059	76.4741	3186.01	-0.0181151	0.171994	0.916119	0.99084
GNA13	48.3487	66.0574	2344.44	-0.182532	0.133125	0.170336	0.680731
GNA14	2.97226	4.75629	131.842	0.0410651	0.331939	0.901543	0.988551
GNA14-AS1	0.84214	1.25786	23.7318	-0.0328812	0.513641	0.948957	0.993697
GNA15	0.396301	0.825472	11.9822	0.388545	0.65738	0.554486	0.927989
GNAI1	49.356	61.0063	3139.66	-0.671796	0.238271	0.00481041	0.0903346
GNAI2	77.3118	93.5928	10986.8	-0.0731037	0.169357	0.665992	0.951195
GNAI3	74.5211	94.6344	7818.78	0.0926767	0.155743	0.551801	0.92733
GNAL	14.1513	24.6659	667.84	0.295022	0.173219	0.0885346	0.518085
GNAO1	54.3923	72.2877	4525.03	0.213899	0.388712	0.58213	0.934979
GNAQ	76.5852	94.1234	12468.6	0.0914264	0.179686	0.610884	0.940328
GNAS	90.5053	99.6462	84854.8	-0.117086	0.233871	0.616621	0.941208
GNAS-AS1	16.5125	32.8223	637.358	0.616439	0.343326	0.0725756	0.468461
GNAT2	1.60172	2.53538	38.64	0.0209315	0.403814	0.958661	0.995762
GNAZ	16.6446	24.3318	460.157	-0.068266	0.254175	0.788254	0.973069
GNB1	79.574	96.7178	13798.2	0.00703081	0.155427	0.96392	0.996285
GNB1L	15.142	22.7398	421.656	-0.0924266	0.191954	0.630159	0.943649
GNB2	71.7966	90.2319	6720.08	-0.247061	0.163334	0.130379	0.616376
GNB3	7.38111	10.6525	184.599	-0.226133	0.284604	0.426874	0.884164
GNB4	56.9353	70.5582	3440.08	-0.0464625	0.160361	0.772018	0.969291
GNB5	41.1493	57.5275	1783.71	-2.86e-05	0.188426	0.999879	0.999894
GNE	27.675	44.9096	1005.38	0.160741	0.174504	0.356983	0.851496
GNG10	70.9544	86.1832	5873.49	-0.310596	0.212502	0.143847	0.638806
GNG11	69.9306	61.6942	8600.65	-0.431888	0.408487	0.290381	0.80631
GNG12	54.2272	55.1494	4392.8	-0.375013	0.302993	0.215829	0.735093
GNG12-AS1	21.4993	27.1619	1541.43	-0.00289458	0.600667	0.996155	0.999041
GNG13	0	0.393082	2.78463	4.71334	1.89706	0.0129715	0.169096
GNG2	55.218	75.0786	4739.27	0.172509	0.212743	0.417435	0.878493
GNG3	18.2629	41.1164	1349.5	1.21451	0.432769	0.00501045	0.0923741
GNG4	30.3336	57.7241	2483.87	0.588547	0.343713	0.0868372	0.514055
GNG5	88.8375	94.2807	27431.8	-0.156363	0.248991	0.530014	0.921614
GNG7	33.2067	46.6195	1489.08	0.101813	0.193369	0.598525	0.936431
GNG8	1.98151	3.08569	133.553	0.448717	0.713397	0.529357	0.921614
GNGT1	3.50066	3.81289	426.09	-0.24895	0.730516	0.733265	0.96317
GNL1	48.9267	69.3789	2324.56	-0.0833663	0.152309	0.584139	0.935364
GNL2	49.0423	69.4379	2387.74	0.101894	0.198157	0.607107	0.939979
GNL3	56.0601	79.7563	3898.36	0.0407284	0.242505	0.866624	0.98719
GNL3L	49.2239	65.684	2193.23	-0.174967	0.147086	0.23422	0.755192
GNLY	0.412814	0.628931	9.70877	-0.0827312	0.709015	0.90711	0.989289
GNMT	0.627477	1.15959	15.8614	0.241984	0.551061	0.660571	0.950584
GNPAT	53.0218	75	2574.96	0.017329	0.184516	0.925176	0.991821
GNPDA1	62.7312	83.7068	4726.08	-0.0261058	0.178039	0.883424	0.988187
GNPDA2	47.8038	67.7476	2069.01	0.0137422	0.167722	0.934699	0.992533
GNPNAT1	34.2305	47.8577	1222.63	-0.0651703	0.198859	0.743123	0.96448
GNPTAB	43.3124	58.4316	1870.38	-0.134145	0.213139	0.529101	0.921471
GNPTG	53.93	67.9245	2873.97	-0.364426	0.196958	0.0642738	0.441606
GNRH1	2.59247	3.47877	153.866	1.15452	0.761225	0.129352	0.613645
GNRH2	0.677015	0.491352	11.7831	-1.09962	0.801124	0.169879	0.680221
GNRHR	2.29524	4.28459	61.9222	0.250223	0.302699	0.408442	0.87461
GNS	48.7285	61.4387	2143.25	-0.283105	0.218545	0.195179	0.711574
GOLGA1	46.5654	66.136	2170.67	0.143312	0.242597	0.554695	0.927989
GOLGA2	57.5462	76.1006	3568.33	0.167098	0.323269	0.605225	0.939106
GOLGA3	48.3322	66.9615	2424.05	0.129738	0.310936	0.676495	0.954063
GOLGA4	79.4419	95.2241	14811	-0.0760443	0.204274	0.709695	0.958626
GOLGA5	43.461	61.9497	2016.49	0.221783	0.325812	0.496056	0.913659
GOLGA6L10	5.87847	10.1219	156.614	0.161438	0.342062	0.636959	0.945191
GOLGA6L2	0	0.845126	8.081	6.24768	1.49005	2.75e-05	0.00418825
GOLGA6L4	3.53369	5.5228	86.0475	-0.0234266	0.285478	0.934598	0.992533
GOLGA6L7	0	0.373428	2.7608	4.70227	2.64681	0.0756376	0.479307
GOLGA6L9	8.99934	15.4481	241.997	0.140512	0.213699	0.510844	0.918352
GOLGA7	64.5476	87.1855	4720.67	0.0322688	0.275135	0.906635	0.989289
GOLGA7B	1.38705	2.59434	40.1202	0.213856	0.734784	0.771017	0.968951
GOLGA8A	26.9815	44.3986	936.041	0.244141	0.228024	0.284313	0.802412
GOLGA8B	31.6876	44.4772	1081.62	-0.0935901	0.236954	0.692864	0.955702
GOLGA8H	1.00727	2.49607	31.0666	0.582282	0.445884	0.191585	0.707026
GOLGA8M	2.04756	1.96541	41.8456	-0.731128	0.46426	0.115297	0.586697
GOLGA8N	0.561427	1.37579	17.1645	0.604818	0.56892	0.287737	0.805056
GOLGA8O	0.495376	0.687893	10.5873	-0.196649	0.66176	0.766344	0.968315
GOLGA8Q	0.610964	0.943396	13.8549	-0.029626	0.641706	0.963177	0.996285
GOLGA8R	2.27873	3.61635	56.3399	-0.0391955	0.43767	0.928641	0.991821
GOLGA8T	0	0.589623	4.41009	5.37383	1.60126	0.000790772	0.0298815
GOLGB1	76.7999	94.1824	11448.5	0.162268	0.152693	0.287913	0.805077
GOLIM4	64.2999	82.0755	5062.04	-0.0821945	0.286638	0.774301	0.970221
GOLM1	73.6955	93.7893	8235.12	0.270569	0.203803	0.18431	0.699803
GOLM2	76.7668	92.4921	9640.82	-0.0587765	0.131882	0.655832	0.949417
GOLPH3	52.5429	78.8129	3058.44	0.270998	0.193112	0.160522	0.666824
GOLPH3L	34.0819	52.0637	1437.97	0.137354	0.231081	0.552246	0.927487
GOLT1A	1.20542	2.77123	39.6164	0.537155	0.469595	0.252678	0.772393
GOLT1B	42.9987	64.9764	2198.97	0.345352	0.309789	0.264936	0.784948
GON4L	65.6209	87.1855	5341.38	0.0317512	0.200439	0.874135	0.98801
GON7	38.3752	55.228	1492.23	-0.00148296	0.215968	0.994521	0.998996
GOPC	63.144	84.0016	4218.36	-0.108818	0.136777	0.426274	0.883983
GORAB	32.4472	44.261	1125.06	-0.163876	0.192038	0.393465	0.870994
GORAB-AS1	1.0568	2.71226	36.3872	0.726532	0.574332	0.20587	0.723363
GORASP1	18.3289	27.5354	507.333	-0.000451952	0.206783	0.998256	0.999429
GORASP2	59.148	81.8003	3915.11	0.205681	0.196375	0.294919	0.809891
GOSR1	64.8118	87.1266	4633.57	0.0139168	0.215237	0.948446	0.993697
GOSR2	55.5317	79.147	3262.61	0.251219	0.301717	0.405053	0.873573
GOT1	50.644	68.1014	4053.7	-0.137829	0.393435	0.726097	0.962015
GOT2	48.646	68.3569	2132.87	-0.0665612	0.147574	0.651963	0.948856
GP1BA	0.891678	2.29953	27.8397	0.670499	0.626257	0.284329	0.802412
GP1BB	10.3203	13.1093	261.081	-0.276295	0.299646	0.356492	0.851496
GP6	4.92074	13.9544	214.743	0.981617	0.624516	0.115996	0.588167
GPA33	1.75033	9.57154	186.139	2.35886	0.787088	0.002727	0.06291
GPAA1	62.6321	76.0024	3981.34	-0.413504	0.188164	0.0279795	0.277967
GPALPP1	52.9557	73.6242	2668.55	-0.0402586	0.133655	0.763252	0.967644
GPAM	20.8388	35.1219	683.544	0.240073	0.188452	0.202692	0.719689
GPANK1	30.6803	50.5307	1118.69	0.290748	0.18403	0.114131	0.584122
GPAT3	7.38111	5.93553	265.621	-0.924945	0.643642	0.150704	0.649817
GPAT4	32.1169	46.0692	1039.45	-0.139702	0.147811	0.344586	0.844224
GPATCH1	27.1301	41.9222	909.008	0.14774	0.22631	0.51387	0.918775
GPATCH11	39.6797	60.8884	1737.75	0.214314	0.220171	0.330357	0.835772
GPATCH2	68.6262	86.1832	5928.73	-0.282533	0.168863	0.0942987	0.533731
GPATCH2L	67.2886	88.9544	5337.21	-0.0236563	0.139372	0.865219	0.986994
GPATCH3	15.175	20.9709	387.903	-0.133208	0.169169	0.431033	0.886232
GPATCH4	41.0337	51.9064	1792.43	-0.202827	0.219509	0.355483	0.851354
GPATCH8	75.6935	94.6737	10214.2	-0.0707418	0.153676	0.645278	0.947649
GPBAR1	0.330251	0.687893	9.30373	0.332543	1.10553	0.763568	0.967736
GPBP1	76.3375	95.7154	8977.97	0.0677087	0.121331	0.576811	0.933122
GPBP1L1	61.9221	82.0755	4251.53	-0.0280949	0.181702	0.87712	0.988187
GPC1	49.7853	58.923	2790.46	-0.430679	0.275062	0.117406	0.591021
GPC2	18.2629	41.5291	1019.05	0.798688	0.52831	0.13059	0.616376
GPC3	55.6968	45.0079	19080.2	-0.820616	0.521756	0.115766	0.587522
GPC4	45.6902	54.8546	4277.88	-0.107197	0.459185	0.815411	0.977046
GPC5	11.6579	19.2807	1616.72	0.472903	0.647128	0.464919	0.902028
GPC5-AS1	0.379789	0.884434	16.9258	1.38345	0.873956	0.113427	0.582196
GPC5-AS2	0.511889	1.13994	15.4999	0.362544	0.797675	0.649468	0.94849
GPC6	72.4736	75.9041	27372.6	-0.54068	0.270436	0.0455768	0.366392
GPC6-AS1	4.59049	5.79796	109.17	-0.334181	0.316182	0.290545	0.806314
GPC6-AS2	1.53567	2.20126	36.5287	-0.252898	0.388472	0.515041	0.918805
GPCPD1	73.679	89.9371	8308.89	-0.220638	0.234552	0.346869	0.845485
GPD1	0.478864	0.727201	11.649	-0.0915729	0.730318	0.900217	0.988551
GPD1L	7.57926	9.29638	187.807	-0.391438	0.232573	0.0923608	0.528832
GPD2	35.1387	40.114	1556.11	-0.331878	0.262281	0.205746	0.72303
GPER1	4.85469	6.30896	112.819	-0.167149	0.331947	0.614584	0.941175
GPHN	78.319	94.0252	19200	0.0822617	0.225553	0.715327	0.959873
GPI	59.2966	81.25	4066.9	0.174126	0.352374	0.6212	0.942066
GPKOW	25.8421	38.1879	760.102	-0.0153028	0.164886	0.926056	0.991821
GPLD1	18.5106	23.7618	569.098	-0.336396	0.171053	0.0492266	0.38261
GPM6A	66.8593	83.7068	20550.2	0.0846175	0.319415	0.791076	0.973334
GPM6B	84.247	93.8679	36771.2	0.210521	0.270229	0.435953	0.888494
GPN1	45.8388	64.7406	1937.82	-0.0831752	0.197468	0.673603	0.953642
GPN2	28.6658	42.0401	919.189	-0.0867409	0.15546	0.57687	0.933122
GPN3	36.2781	54.2649	1367.4	-0.0138398	0.129514	0.9149	0.990522
GPNMB	44.5013	26.7492	6144.62	-1.99663	0.581735	0.000598714	0.0257392
GPR1	29.9207	35.0629	1747.09	-0.19238	0.385487	0.617739	0.941208
GPR101	0.429326	1.25786	24.2382	1.35265	0.881007	0.124698	0.606337
GPR107	53.9795	74.1156	2905.47	0.097141	0.274351	0.723282	0.961398
GPR108	28.5667	37.0283	845.371	-0.276575	0.232092	0.233394	0.75446
GPR12	2.64201	5.89623	106.373	0.607705	0.434728	0.162145	0.670015
GPR132	0	0.452044	3.61478	5.08996	1.8052	0.00480828	0.0903346
GPR135	33.7847	38.4434	1325.15	-0.628485	0.263665	0.0171418	0.203832
GPR137	38.1935	50.5307	1336.31	-0.243421	0.176727	0.168394	0.678817
GPR137B	37.5	59.7484	2066.08	0.509608	0.305938	0.0957684	0.53834
GPR137C	25.9412	42.1973	1702.34	0.420617	0.202749	0.0380267	0.331916
GPR139	0.1321	0.589623	6.40723	1.65489	1.76804	0.349274	0.846905
GPR143	7.08388	14.092	255.978	0.443389	0.411966	0.281804	0.799817
GPR146	5.61427	7.54717	135.841	-0.210643	0.338328	0.533547	0.922948
GPR149	0.181638	1.13994	21.9764	2.93282	0.99408	0.00317482	0.069161
GPR150	0	1.21855	8.64263	6.34781	1.79743	0.000413037	0.0207726
GPR153	3.12087	9.25708	121.482	0.878477	0.458909	0.0555855	0.409027
GPR155	26.3871	40.3695	1054.6	0.0558555	0.259224	0.829399	0.98013
GPR156	4.78864	10.908	270.632	0.782414	0.422209	0.0638619	0.440367
GPR157	6.91876	10.2987	190.274	-0.110288	0.298544	0.711815	0.959229
GPR158	32.5627	35.8294	4615.68	-0.710632	0.577126	0.2182	0.737551
GPR158-AS1	2.21268	3.3805	62.4999	-0.0942184	0.733653	0.897814	0.988187
GPR160	4.19419	7.17374	119.895	0.254585	0.395287	0.519542	0.919429
GPR161	32.9921	54.3436	1485.82	0.328431	0.319255	0.303601	0.816951
GPR162	27.642	37.7358	931.799	-0.139914	0.17585	0.42624	0.883983
GPR17	0	1.35613	13.8444	7.02609	1.76867	7.11e-05	0.0070651
GPR171	2.39432	2.35849	47.7214	-0.66724	0.402432	0.0973137	0.543315
GPR173	63.3752	85.0825	5633.78	0.228693	0.237443	0.335473	0.837465
GPR176	13.5733	12.5197	493.9	-0.647313	0.445688	0.146393	0.643566
GPR179	0.297226	1.12028	11.8218	1.06352	1.06421	0.317624	0.827979
GPR18	1.13937	2.00472	28.6816	0.0725936	0.440921	0.869227	0.98755
GPR180	34.6929	48.8208	1367.21	-0.107711	0.218162	0.621503	0.942066
GPR183	1.61823	1.78852	40.2496	-0.707195	0.381574	0.0638304	0.440272
GPR19	38.3587	57.0165	1665.63	-0.0476213	0.190404	0.802504	0.975701
GPR1-AS	2.04756	2.49607	45.5296	-0.318445	0.327479	0.330845	0.835809
GPR21	0	0.275157	1.89444	4.16171	2.19265	0.0576923	0.417574
GPR22	0.462351	0.845126	12.5807	0.0854806	0.755519	0.909918	0.989634
GPR26	0	0.550314	4.61223	5.44185	2.28224	0.0171054	0.203498
GPR27	35.1717	44.3986	1246.08	-0.274038	0.320475	0.392497	0.870346
GPR3	0.77609	1.78852	22.9882	0.465061	0.794912	0.558516	0.927989
GPR34	4.14465	7.4489	110.886	0.17234	0.243213	0.478574	0.906868
GPR35	1.79987	2.41745	40.9155	-0.23985	0.454564	0.597743	0.936308
GPR37	3.50066	9.41431	165.838	1.12664	0.837692	0.178645	0.69213
GPR37L1	2.46037	4.00943	64.5714	0.0898719	0.712831	0.899671	0.98848
GPR39	8.05812	11.7728	368.614	0.534364	0.349656	0.12645	0.609953
GPR50	0.891678	1.72956	27.2486	0.408634	0.533416	0.443635	0.892705
GPR50-AS1	1.43659	1.72956	34.3872	-0.503691	0.476214	0.290192	0.806257
GPR52	0.198151	0.373428	5.09367	0.223301	1.32527	0.866194	0.98719
GPR6	0.0165126	0.294811	2.58393	3.52159	2.33329	0.131227	0.618069
GPR61	4.12814	4.26494	93.2549	-0.727599	0.48641	0.134691	0.623668
GPR62	0	0.628931	4.92059	5.53573	1.75901	0.00164917	0.0468113
GPR63	12.3018	16.5291	427.509	-0.275571	0.308399	0.371562	0.859707
GPR68	2.69155	4.69733	75.0487	0.141365	0.297938	0.63516	0.945141
GPR75	0.313738	0.727201	8.59319	0.514173	0.877574	0.557941	0.927989
GPR82	8.9498	13.522	228.35	-0.0764163	0.226995	0.736386	0.963638
GPR83	0.181638	0.609277	8.1008	1.45686	0.898495	0.104923	0.56299
GPR85	14.0687	31.7217	614.569	0.735865	0.230215	0.0013914	0.0421883
GPR87	1.07332	1.08097	23.5653	-0.547779	0.599912	0.36119	0.853131
GPR88	1.15588	1.39544	28.8641	-0.420216	0.546014	0.441534	0.891354
GPR89A	27.609	42.2759	971.89	0.114875	0.193324	0.55237	0.927493
GPR89B	21.8296	35.5739	737.685	0.197074	0.139954	0.15909	0.664013
GPRASP1	12.6982	19.3789	358.911	0.00675895	0.229386	0.976493	0.996613
GPRASP2	22.9029	34.9646	697.599	-0.00553831	0.261522	0.983104	0.996978
GPRC5A	2.85667	3.43947	92.0539	-0.45397	0.624474	0.467248	0.902767
GPRC5B	24.5046	37.8931	963.329	0.0760633	0.335785	0.820794	0.977499
GPRC5C	25.7761	37.9914	1416.33	-0.157137	0.382752	0.681406	0.954647
GPRC5D-AS1	3.31902	4.42217	84.9924	-0.292645	0.543159	0.590037	0.935385
GPRIN1	6.34082	12.7162	191.289	0.390591	0.405722	0.335696	0.837465
GPRIN2	0.412814	0.96305	12.3294	0.557104	0.622597	0.37089	0.859541
GPRIN3	7.52972	8.41195	304.308	-0.482241	0.385366	0.210795	0.729673
GPS1	50.677	65.2909	2200.12	-0.353642	0.213293	0.0973151	0.543315
GPS2	54.6235	78.4788	3077.55	0.133887	0.197408	0.497629	0.914112
GPSM1	21.4498	33.0189	636.582	0.0415908	0.180607	0.817872	0.977312
GPSM2	26.3705	43.5338	1382.15	0.442679	0.285632	0.121184	0.598705
GPSM3	0.957728	1.72956	25.6809	0.127968	0.450326	0.776283	0.970621
GPT	1.08983	1.10063	21.0484	-0.758861	0.751495	0.31259	0.823873
GPT2	37.1532	62.1855	1905.82	0.378672	0.308257	0.219286	0.738991
GPX1	80.862	95.3616	17555.8	-0.158986	0.215839	0.461369	0.901016
GPX2	0.90819	1.69025	22.9335	0.0713217	0.692148	0.917928	0.991042
GPX3	7.4967	10.1808	292.668	-0.330873	0.464065	0.475853	0.905384
GPX4	88.5568	97.9363	28398.1	-0.260793	0.227481	0.251614	0.771399
GPX7	17.1235	27.3978	709.544	0.196889	0.373323	0.597919	0.936328
GPX8	57.4141	67.0794	4075.73	-0.0618084	0.37011	0.86737	0.98719
GRAMD1A	48.5634	61.3994	1957.93	-0.295878	0.215115	0.168995	0.678964
GRAMD1B	14.1017	32.3113	806.189	0.925663	0.360664	0.0102714	0.145341
GRAMD1C	22.7378	31.0731	869.676	-0.14116	0.157765	0.370921	0.859541
GRAMD2A	3.18692	6.21069	99.9844	0.228321	0.518463	0.659662	0.950294
GRAMD2B	30.7629	29.6384	1289.72	-0.799667	0.309475	0.00976776	0.141397
GRAMD4	27.1962	36.5763	893.083	-0.176434	0.289157	0.541752	0.925373
GRAP2	0.313738	0.845126	10.1241	0.905685	0.857265	0.290748	0.806513
GRASLND	0.412814	1.17925	13.6472	0.900889	0.850258	0.28935	0.805667
GRB10	65.9676	82.6651	8014.22	0.00837777	0.282631	0.976352	0.996613
GRB14	15.8025	24.7248	852.953	0.0432706	0.494904	0.930328	0.99184
GRB2	71.6975	91.647	6512.44	-0.104109	0.123205	0.398105	0.871695
GRB7	0.677015	1.21855	17.2456	0.143209	0.623163	0.81824	0.977327
GREB1	33.4709	51.0417	2069.31	0.329075	0.323893	0.30963	0.82128
GREB1L	49.323	62.3231	6377.57	0.256937	0.264149	0.330704	0.835772
GREM1	0.594452	1.43475	63.1207	1.92734	1.05096	0.0666717	0.449551
GREM2	1.17239	2.02437	89.9921	0.403074	0.847208	0.63424	0.945105
GRHL1	8.00859	13.581	292.83	0.164365	0.423772	0.698118	0.956419
GRHL2	1.75033	3.75393	58.2446	0.600548	0.486913	0.217434	0.736883
GRHL3	1.08983	2.1816	35.0739	0.433266	0.635007	0.495049	0.913606
GRHPR	70.36	86.4387	6203.43	-0.0756395	0.322575	0.814607	0.976942
GRIA1	48.8606	62.6769	9536.26	0.2346	0.286286	0.412524	0.876489
GRIA2	13.5733	25.4127	1391.76	0.936737	0.729465	0.199092	0.715779
GRIA3	13.2596	23.9583	791.617	0.243923	0.491396	0.61962	0.941425
GRIA4	12.8963	26.8278	2542.46	0.767734	1.25778	0.541604	0.925373
GRID1	14.6301	22.6022	818.771	-0.00858125	0.440614	0.984462	0.997211
GRID1-AS1	0.462351	0.491352	10.9032	-0.802697	0.972378	0.409088	0.874877
GRID2	10.2048	33.7657	5092.46	2.90679	0.682154	2.03e-05	0.00350347
GRID2IP	2.14663	5.62107	76.043	0.819434	0.338879	0.0156028	0.192019
GRIK1	15.076	24.2335	1389.01	0.163098	0.746983	0.827163	0.979507
GRIK1-AS1	0.809115	1.31682	20.6595	-0.0181948	0.530797	0.972655	0.996582
GRIK2	43.9729	49.3907	7962.62	-0.19715	0.175868	0.262282	0.781037
GRIK3	45.1783	49.1352	3866.54	-0.652302	0.365837	0.0745801	0.475545
GRIK4	17.0575	24.2138	1096.39	0.276152	0.395168	0.484663	0.909373
GRIK5	43.9729	49.8821	1693.64	-0.519287	0.313862	0.0980244	0.54522
GRIN1	0.181638	1.23821	11.5288	2.1693	1.06555	0.0417652	0.350242
GRIN2A	17.4373	19.2217	2110.08	-0.28508	0.470065	0.544202	0.926699
GRIN2B	33.9003	58.2744	7217.61	0.582035	0.501679	0.245979	0.765175
GRIN2C	3.36856	7.82233	108.235	0.554921	0.468927	0.236657	0.757093
GRIN2D	9.49472	17.0597	334.253	0.260969	0.327514	0.425558	0.883756
GRIN3A	4.02906	7.38994	170.464	0.320446	0.338654	0.344029	0.844224
GRIN3B	1.75033	4.04874	52.7987	0.659157	0.446828	0.140161	0.633396
GRINA	52.7906	72.1698	2702.53	-0.133586	0.265917	0.615413	0.941208
GRIP1	59.6764	79.4615	9600.13	0.272808	0.242225	0.260056	0.77934
GRIP2	3.59974	9.06053	173.051	0.653999	0.582668	0.261683	0.78074
GRIPAP1	50.6605	67.2759	2231.86	-0.222465	0.177991	0.21135	0.730804
GRK2	18.6592	26.8671	498.398	-0.127884	0.18632	0.492481	0.912488
GRK3	39.3989	56.309	2201.31	0.1835	0.210734	0.383882	0.866474
GRK4	33.2398	45.7351	1241.93	-0.100168	0.147922	0.498302	0.91484
GRK5	14.531	24.8624	1000.63	-0.164594	0.756298	0.827717	0.979542
GRK6	26.4201	36.3404	826.194	-0.186506	0.204787	0.362437	0.854355
GRK7	2.6255	4.04874	82.5041	0.203864	0.291207	0.483887	0.909289
GRM1	6.77015	18.4159	729.101	1.63794	0.63807	0.0102576	0.145341
GRM2	0.198151	0.746855	7.61448	1.18572	1.07163	0.268523	0.787988
GRM3	26.0898	35.9277	1657.3	0.215945	0.298494	0.469404	0.902767
GRM3-AS1	8.90026	15.5464	304.757	0.303981	0.168882	0.0718667	0.466151
GRM4	0.346764	2.47642	30.4127	2.47675	1.03959	0.0171993	0.204023
GRM5	22.2094	28.2822	1677.04	-0.0863051	0.387034	0.823543	0.978076
GRM5-AS1	1.42008	2.00472	37.8214	-0.230719	0.490182	0.637869	0.945207
GRM6	0.313738	1.06132	12.0611	1.17577	0.737214	0.110739	0.577827
GRM7-AS1	0.445839	1.35613	19.7944	1.00952	0.627131	0.107452	0.569331
GRM7-AS3	0	0.412736	3.7022	5.12117	1.67489	0.00223102	0.0549131
GRM8	28.963	24.5283	4264.26	-0.439723	0.585523	0.452657	0.897426
GRM8-AS1	1.83289	1.78852	41.0414	-0.462254	0.586041	0.430245	0.885653
GRN	62.3018	72.0715	4414.45	-0.675821	0.273155	0.0133563	0.173287
GRP	0.445839	0.511006	20.3871	-0.329511	0.909608	0.717161	0.959982
GRPEL1	46.4663	63.8561	1976.41	-0.110554	0.186569	0.553473	0.927651
GRPEL2	16.9419	26.081	495.393	0.00909276	0.227313	0.968092	0.996448
GRPEL2-AS1	2.70806	4.42217	71.2201	0.0299499	0.555681	0.957017	0.995593
GRPR	1.68428	1.43475	41.475	-0.686786	0.644193	0.28637	0.80403
GRSF1	67.5033	85.6329	5295.74	-0.135125	0.243105	0.578327	0.933183
GRTP1	12.6816	21.2854	409.026	0.172877	0.371211	0.641423	0.945938
GRTP1-AS1	0.924703	1.29717	23.1115	-0.372199	0.571649	0.514984	0.918805
GRWD1	26.5026	38.0896	818.255	-0.156997	0.214567	0.464357	0.901937
GS1-124K5.4	24.1909	40.4088	834.243	0.269448	0.198449	0.174537	0.685935
GS1-24F4.2	2.31176	6.09277	96.4389	1.01048	0.351743	0.00406878	0.0805841
GSAP	13.5238	17.8263	443.268	-0.128758	0.232787	0.580184	0.934101
GSC	1.12285	2.67296	45.4757	0.995805	0.76566	0.193401	0.709396
GSDMA	0	0.452044	11.2812	6.73111	1.82494	0.000225659	0.0146688
GSDMB	8.53699	14.4064	239.389	0.11068	0.198797	0.577698	0.933122
GSDMD	2.24571	1.70991	42.7823	-1.04469	0.408236	0.010496	0.147239
GSDME	29.5244	38.2272	1017.01	-0.217729	0.260334	0.40296	0.87276
GSE1	69.6004	83.0385	8294.63	-0.762709	0.417996	0.0680497	0.454236
GSEC	4.98679	8.27437	131.422	0.0717945	0.2872	0.802602	0.975701
GSG1	1.28798	3.14465	40.1871	0.671312	0.455279	0.140345	0.633647
GSG1L	1.43659	3.20362	65.1037	0.597421	0.487384	0.220285	0.740916
GSG1L2	0.214663	0.43239	5.51598	0.291933	0.906355	0.74738	0.96448
GSK3A	50.1486	69.6344	2232.04	-0.102342	0.20037	0.609516	0.940328
GSK3B	74.1413	93.2783	9081.38	0.151601	0.155385	0.32924	0.834858
GSKIP	41.0667	57.6651	1575.71	-0.058646	0.214522	0.784561	0.97284
GSN	60.2873	70.8923	6148.53	-0.159405	0.372726	0.66889	0.952605
GSN-AS1	0.891678	1.57233	22.9275	0.126294	0.664776	0.849325	0.984142
GSPT1	73.9432	91.6667	7327.3	-0.189205	0.158657	0.233048	0.754385
GSPT2	53.3686	72.1698	2540.41	-0.0803101	0.180008	0.655491	0.949416
GSR	39.8118	52.1816	1574.01	-0.254123	0.173249	0.142429	0.636576
GSS	49.2404	58.2744	2073.89	-0.477899	0.206257	0.0205034	0.228374
GSTA4	65.3402	87.5393	4904.13	0.0950232	0.259715	0.714458	0.95962
GSTCD	44.3362	59.9843	2563.39	0.00932114	0.17654	0.957892	0.995593
GSTK1	61.146	72.0519	3697.66	-0.325458	0.260538	0.2116	0.731176
GSTM2	14.465	19.3396	376.665	-0.233719	0.23233	0.314426	0.825158
GSTM3	55.2345	73.3491	3058.34	-0.142246	0.132781	0.28404	0.802303
GSTM4	14.0852	28.7736	523.263	0.488455	0.224876	0.0298473	0.289177
GSTM5	0	1.00236	10.6445	6.64687	1.80443	0.000229926	0.0147524
GSTO1	66.0832	75.6486	4479.67	-0.424056	0.246628	0.0855389	0.510292
GSTO2	18.0812	26.9851	647.775	-0.0337061	0.389941	0.931117	0.991844
GSTP1	93.5766	98.2115	66898.3	-0.460089	0.310357	0.138221	0.630528
GSTT2B	0	0.746855	5.89347	5.79632	1.62904	0.000373533	0.0196647
GSTZ1	29.7556	41.136	958.549	-0.174066	0.157868	0.270198	0.789602
GSX1	1.33752	2.57469	136.555	0.135101	0.647754	0.834785	0.981252
GSX2	0.660502	1.35613	34.9782	0.149561	1.08297	0.890159	0.988187
GTDC1	56.9353	74.1352	4624.07	0.0936129	0.200999	0.641403	0.945938
GTF2A1	55.5152	72.3467	3083.04	-0.134334	0.18933	0.478	0.906617
GTF2A1L	12.3018	19.2217	513.723	0.193088	0.313425	0.537856	0.92426
GTF2A2	77.9557	95.1061	9317.26	-0.155937	0.189147	0.409699	0.875089
GTF2B	56.0601	77.6926	2829.53	0.00107741	0.14839	0.994207	0.998951
GTF2E1	24.0753	37.1462	763.974	0.0627916	0.163073	0.700198	0.957067
GTF2E2	53.3025	71.816	2736.3	-0.15477	0.15808	0.32755	0.83348
GTF2F1	59.0324	80.5031	3475.81	0.110987	0.24062	0.644618	0.947649
GTF2F2	69.5509	89.1903	6143.51	-0.174295	0.17208	0.311121	0.823151
GTF2H1	54.0786	71.5016	2616.42	-0.178497	0.15575	0.251777	0.771399
GTF2H2	53.4181	73.8601	2625.97	-0.0602067	0.18762	0.748289	0.96448
GTF2H2C	30.4822	44.772	978.806	-0.0406173	0.177588	0.81909	0.977327
GTF2H3	55.7959	75.4324	2872.01	-0.0942778	0.138841	0.497115	0.913817
GTF2H4	26.9485	37.1462	794.563	-0.185212	0.202455	0.360279	0.852512
GTF2H5	75.0165	92.4332	8675.36	-0.152692	0.152133	0.315536	0.825677
GTF2I	82.8435	96.2068	15761.6	-0.0502271	0.165799	0.761935	0.967308
GTF2IRD1	62.7312	79.658	4902.91	-0.414318	0.301994	0.170082	0.680221
GTF2IRD2	34.924	51.2775	1261.9	-0.0175174	0.141485	0.901465	0.988551
GTF2IRD2B	37.9458	53.8915	1447.84	-0.0453858	0.16971	0.789136	0.973069
GTF3A	69.3197	85.7704	5638.55	-0.358731	0.183722	0.0508703	0.389963
GTF3C1	54.2602	72.2091	2604.98	-0.185237	0.193511	0.338445	0.839728
GTF3C2	36.0634	52.4764	1356.94	-0.028226	0.175618	0.872311	0.98801
GTF3C2-AS1	0.743065	1.13994	17.4798	-0.0565125	0.520936	0.913613	0.990497
GTF3C3	42.4373	62.4803	1772.1	0.0727074	0.147907	0.623021	0.942066
GTF3C4	33.0911	51.3365	1211.21	0.0803711	0.153992	0.601727	0.937405
GTF3C5	32.8104	50.2948	1151.92	0.0325721	0.152165	0.830501	0.980299
GTF3C6	78.5502	93.1014	9878.16	-0.201906	0.208162	0.332071	0.83631
GTPBP1	24.8184	34.4929	741.168	-0.141685	0.208731	0.497268	0.913895
GTPBP10	44.1876	63.07	1870.66	0.0152375	0.164972	0.926409	0.991821
GTPBP2	30.3666	41.9615	1188.66	-0.172362	0.264843	0.51517	0.918805
GTPBP3	18.4115	28.9701	530.711	0.0167015	0.193435	0.931195	0.991844
GTPBP4	58.2232	82.6258	3796.75	-0.0348806	0.150516	0.81674	0.977168
GTPBP6	49.9505	64.1903	2123.9	-0.293977	0.193702	0.129097	0.613289
GTPBP8	42.2226	62.559	1727.43	-0.00762313	0.20033	0.969646	0.996476
GTSCR1	1.10634	2.10299	34.7254	0.288818	0.479477	0.546934	0.926819
GTSE1	9.67635	14.4261	1403.43	0.272153	0.251191	0.278609	0.797539
GTSE1-DT	0.660502	1.43475	18.2154	0.405317	0.832581	0.626386	0.942573
GUCA1A	1.84941	9.82704	116.488	2.02189	0.581702	0.000509302	0.0234108
GUCA1B	7.72787	14.5833	241.181	0.312992	0.324984	0.335497	0.837465
GUCD1	21.8956	31.761	639.102	-0.0891254	0.227424	0.695139	0.956165
GUCY1A1	4.37583	8.11714	235.151	-0.515995	0.793141	0.515323	0.918805
GUCY1A2	38.3587	42.1973	3386.15	-0.348498	0.324487	0.282823	0.800943
GUCY1B1	13.5238	23.7421	568.961	-0.057184	0.449437	0.898755	0.988197
GUCY2C	0.71004	1.21855	19.0175	0.016626	0.564361	0.976498	0.996613
GUCY2D	0	0.511006	3.63479	5.09771	1.70196	0.00274271	0.0630363
GUCY2F	1.63474	3.18396	51.0188	0.432221	0.526146	0.411369	0.875892
GUF1	38.5733	55.5031	1462.99	0.0115883	0.144508	0.936085	0.992533
GUK1	83.9498	96.0888	18613	-0.501778	0.259014	0.0527137	0.397203
GULP1	53.3851	69.202	5748.21	0.107487	0.294665	0.715278	0.95986
GUSB	38.3256	54.717	1448.77	-0.0663814	0.223757	0.76672	0.968369
GVQW3	16.7768	32.4096	582.27	0.397625	0.265871	0.134769	0.623668
GXYLT1	41.0502	54.6384	1715.22	-0.181187	0.230302	0.431436	0.886494
GXYLT2	13.6394	16.5291	555.371	-0.13084	0.438781	0.765559	0.968265
GYG1	44.5509	60.3774	1964.05	-0.205432	0.253696	0.418081	0.878952
GYG2	18.0482	27.2799	644.775	0.00948828	0.364525	0.979234	0.996712
GYPC	24.0258	45.1061	2287.69	0.944165	0.511365	0.0648399	0.443831
GYPE	0	0.589623	4.42583	5.38312	1.65257	0.00112429	0.0370819
GYS1	27.4108	41.7649	969.73	0.0897896	0.22298	0.687183	0.95521
GYS2	1.22193	2.06368	35.0081	0.220243	0.450358	0.624813	0.942066
GZF1	22.9029	36.0456	746.214	0.243761	0.287554	0.396602	0.871598
GZMM	0.77609	1.27752	18.5735	0.0112128	0.502056	0.982182	0.996978
H1-0	17.4207	40.9395	1420.18	1.14884	0.402089	0.00427436	0.0833527
H1-10	72.2589	92.6297	10735.4	0.258605	0.258131	0.316423	0.827076
H1-10-AS1	10.7001	19.1038	337.849	0.275227	0.350363	0.432133	0.88692
H1-2	36.0634	52.0637	2524.91	0.303137	0.368494	0.410714	0.875494
H1-3	10.3203	19.9292	1172.63	0.357915	0.323669	0.268811	0.787988
H1-4	45.3765	55.4442	2696.6	-0.239369	0.472423	0.612376	0.940583
H1-5	7.48018	9.8467	1410.51	-0.0609724	0.360024	0.865516	0.987072
H19	0	1.59198	33.112	8.28141	3.90793	0.0340793	0.311904
H2AC11	4.26024	8.76572	165.208	0.386899	0.480735	0.420931	0.880158
H2AC12	5.44914	9.00157	251.328	0.13099	0.231794	0.571996	0.93145
H2AC13	0.84214	1.6706	25.6182	0.362591	0.623028	0.560579	0.928281
H2AC14	2.19617	3.43947	93.3832	0.341656	0.451729	0.449451	0.896237
H2AC15	3.59974	5.34591	87.7327	-0.105283	0.488363	0.829312	0.980078
H2AC16	1.25495	2.33884	46.3235	0.336574	0.466805	0.470899	0.903654
H2AC17	6.85271	10.4756	274.375	0.074776	0.398754	0.85125	0.984882
H2AC19	1.23844	1.98506	29.9841	0.0264394	0.479282	0.956007	0.995528
H2AC20	34.7919	46.9733	1756.17	0.146893	0.516691	0.776183	0.970621
H2AC21	1.5852	2.3978	38.8084	0.0197576	0.53849	0.970732	0.996476
H2AC4	0.726552	1.61164	23.3558	0.422727	0.60207	0.482602	0.90845
H2AC6	17.074	23.3097	748.927	-0.107604	0.329924	0.744314	0.96448
H2AC7	0.412814	0.943396	11.5007	0.59756	0.83798	0.475787	0.905384
H2AC8	4.16116	7.25236	117.827	0.138534	0.555302	0.802993	0.975701
H2AJ	51.9815	64.4851	3088.34	-0.214925	0.282587	0.446918	0.89496
H2AW	45.2444	61.419	2320.39	-0.21997	0.301516	0.465667	0.902613
H2AX	40.6869	58.9623	3522.41	0.240358	0.363104	0.508002	0.917451
H2AZ1	84.2966	97.3467	27331.1	-0.0711516	0.171752	0.678677	0.954252
H2AZ1-DT	7.61229	10.2594	296.364	-0.109242	0.339788	0.747831	0.96448
H2AZ2	78.7483	95.0865	10846.7	0.0614117	0.215692	0.775859	0.970621
H2BC10	0	0.550314	4.23206	5.31058	1.67426	0.00151449	0.044211
H2BC11	2.36129	4.22563	71.5691	0.181485	0.412753	0.660159	0.950557
H2BC12	1.50264	2.24057	35.245	-0.00697567	0.428311	0.987006	0.998058
H2BC13	0.412814	0.805818	11.6405	0.171929	0.645832	0.790075	0.973069
H2BC14	0	0.235849	1.78392	4.07284	2.2228	0.0669064	0.450097
H2BC15	7.46367	13.8561	295.758	0.401462	0.323933	0.21522	0.734214
H2BC17	0	0.668239	5.14581	5.5956	1.54473	0.000291898	0.0169218
H2BC18	2.54293	5.11006	79.4297	0.433321	0.292986	0.139145	0.631701
H2BC21	11.3276	14.8585	303.875	-0.304006	0.263142	0.24797	0.766649
H2BC4	5.1354	7.09513	140.709	-0.0693783	0.36932	0.850991	0.984731
H2BC5	3.0218	8.45126	149.563	1.08454	0.412547	0.00856631	0.129562
H2BC6	2.6255	6.5055	101.197	0.795404	0.351097	0.023483	0.250835
H2BC7	1.51915	3.18396	44.8674	0.534966	0.639618	0.402939	0.87276
H2BC8	1.33752	2.81053	51.335	0.833034	0.447082	0.0624241	0.43508
H2BC9	8.86724	11.6549	421.993	-0.177558	0.496893	0.72084	0.960833
H2BE1	0.264201	0.648585	8.00625	0.576069	0.927538	0.534552	0.923232
H2BU1	1.99802	4.02909	56.1478	0.374972	0.366066	0.30568	0.818358
H2BW2	0	0.569969	4.20823	5.30847	1.64911	0.00128645	0.0400704
H3-2	0.330251	0.628931	8.70127	0.190012	0.798903	0.812004	0.976652
H3-3A	93.1143	99.489	98101.4	0.0827449	0.322121	0.797275	0.974562
H3-3B	91.7107	99.3318	52769.5	-0.0998052	0.265353	0.706826	0.958626
H3C1	0.677015	1.25786	18.0475	0.328128	0.671263	0.624968	0.942066
H3C10	3.1539	4.20597	76.298	-0.129966	0.398757	0.744479	0.96448
H3C11	0.743065	0.43239	11.6738	-1.57404	1.0463	0.132483	0.620673
H3C12	2.31176	4.48113	76.1905	0.461045	0.33927	0.174168	0.685531
H3C13	0	0.314465	2.42468	4.50163	1.97587	0.0227083	0.245442
H3C2	3.1539	5.24764	206.504	0.503714	0.456439	0.269779	0.789303
H3C4	5.11889	8.41195	253.734	0.215066	0.629326	0.732547	0.96317
H3C6	4.44188	5.56211	99.617	-0.324879	0.310548	0.295493	0.810307
H3C7	1.55218	2.53538	50.1613	0.1083	0.414898	0.79407	0.974351
H3C8	3.40159	5.12972	179.983	0.0179577	0.523666	0.972644	0.996582
H4-16	1.55218	2.81053	41.7575	0.251063	0.384008	0.513244	0.918389
H4C1	0.297226	0.86478	9.92293	0.907489	0.695587	0.192017	0.707689
H4C11	4.78864	8.74607	135.375	0.247121	0.502846	0.623112	0.942066
H4C12	0.264201	0	3.47577	-5.45025	1.72525	0.00158255	0.0454677
H4C15	0.231176	0.43239	5.99466	0.131744	0.962536	0.891132	0.988187
H4C2	0.313738	0.43239	7.00998	-0.240179	0.928372	0.795859	0.974374
H4C3	54.4584	82.4292	16354	0.635729	0.576083	0.269794	0.789303
H4C4	2.03104	3.34119	56.6956	0.130491	0.655824	0.842285	0.981756
H4C5	6.19221	13.2075	193.885	0.639854	0.584738	0.273842	0.793563
H4C8	8.22325	9.02123	223.172	-0.300294	0.323384	0.353098	0.849762
H4C9	0.379789	1.1989	14.2932	1.06641	0.765652	0.163674	0.672663
H6PD	31.4894	39.5637	950.823	-0.302066	0.171456	0.0781076	0.488182
HAAO	9.46169	12.1266	237.547	-0.290668	0.22339	0.193202	0.708982
HABP4	56.6876	74.4497	3430.63	-0.0687984	0.231618	0.766441	0.968369
HACD1	31.7041	34.0605	1255.85	-0.753912	0.315922	0.0170149	0.203107
HACD2	42.8831	53.125	2098.83	-0.579887	0.26391	0.028	0.277999
HACD3	80.0198	96.3443	14262.9	0.00937603	0.19103	0.960854	0.996285
HACD4	4.75561	7.66509	126.157	0.0318878	0.418021	0.939194	0.992533
HACE1	34.148	56.82	1529.13	0.307723	0.163393	0.0596564	0.424685
HACL1	40.4888	59.375	1682.54	0.025196	0.14638	0.863337	0.986911
HADH	51.1063	70.7744	2532.08	-0.0462557	0.16751	0.782442	0.972168
HADHA	79.7886	94.5165	11047.9	-0.390154	0.211329	0.0648636	0.443831
HADHB	75.9908	90.2123	8899.4	-0.536262	0.274486	0.0507375	0.389473
HAGH	63.6063	80.4835	3843.16	-0.177403	0.146644	0.226373	0.747542
HAGHL	24.8184	29.8349	774.522	-0.409844	0.323893	0.205739	0.72303
HAL	1.28798	2.29953	36.4242	0.187372	0.453729	0.679636	0.954504
HAMP	0	0.648585	4.59593	5.43667	1.61728	0.000774881	0.0297964
HAND2	0	0.334119	3.41292	5.00836	1.96624	0.0108596	0.151047
HAND2-AS1	0.677015	1.12028	17.4241	0.158381	0.524082	0.762495	0.967308
HAP1	10.7497	21.3247	446.751	0.562033	0.269248	0.0368504	0.325834
HAPLN1	1.1889	5.14937	213.916	2.18498	0.472895	3.83e-06	0.00113798
HAPLN2	0.726552	2.49607	27.7819	1.08491	0.682625	0.111987	0.580458
HAPLN3	5.15192	9.86635	199.603	0.481659	0.358406	0.178983	0.692478
HAPLN4	3.36856	6.56447	97.2202	0.402523	0.353132	0.254342	0.774572
HAR1A	0	1.08097	8.20791	6.27201	1.92851	0.00114494	0.0375121
HAR1B	0	0.687893	5.49841	5.69254	2.40743	0.0180509	0.210876
HARBI1	9.01585	16.3522	256.861	0.338434	0.261545	0.195672	0.711806
HARS1	58.5865	76.592	3100.69	-0.218868	0.156299	0.161417	0.669078
HARS2	27.4604	41.3325	851.178	-0.0298529	0.141442	0.832839	0.980917
HAS1	0.445839	1.12028	13.8959	0.711131	0.610476	0.244068	0.764251
HAS2	6.86922	16.195	644.237	0.937702	0.819693	0.252637	0.772393
HAS2-AS1	4.80515	10.8884	196.352	0.555165	0.652331	0.394743	0.871202
HAS3	3.07133	3.95047	74.9248	-0.288308	0.27194	0.289057	0.805667
HASPIN	1.0568	2.45676	34.7846	0.464313	0.419379	0.268231	0.787837
HAT1	64.5145	80.0904	4202.34	-0.196409	0.187003	0.293582	0.80935
HAUS1	43.2133	68.9465	2256.28	0.326871	0.253485	0.197221	0.713819
HAUS2	38.5733	55.5031	1528.5	-0.00137148	0.167313	0.99346	0.998925
HAUS3	19.749	31.0928	596.146	0.0713317	0.228153	0.754548	0.966218
HAUS4	23.8111	39.544	873.892	0.270859	0.303289	0.371819	0.859707
HAUS5	16.7107	28.0071	513.999	0.0934777	0.259582	0.718766	0.96035
HAUS6	40.109	56.2697	1816.19	-0.0776466	0.148243	0.600433	0.937163
HAUS7	8.33884	14.7995	232.393	0.180504	0.257373	0.483095	0.908684
HAUS8	14.0026	20.9906	494.87	-0.0345209	0.161388	0.830625	0.980299
HAVCR2	11.9386	19.7524	383.246	0.184011	0.232001	0.427692	0.884684
HAX1	65.0429	85.2594	5168.66	-0.128356	0.232807	0.5814	0.934677
HBEGF	9.37913	14.7602	429.61	-0.206172	0.238942	0.388218	0.868394
HBP1	53.2199	74.1352	2853.65	-0.0734537	0.164322	0.654868	0.949416
HBS1L	60.8983	81.1124	3440.23	-0.12673	0.131855	0.336485	0.83783
HCCS	30.251	42.728	975.001	-0.13139	0.184371	0.476069	0.905534
HCFC1	31.2748	46.2264	1042.47	-0.0106035	0.145969	0.942091	0.992814
HCFC1R1	49.4221	70.0472	3014.71	0.0493396	0.238016	0.835779	0.981456
HCFC2	36.3771	46.5409	1303.75	-0.298982	0.17214	0.082412	0.500855
HCG11	6.06011	8.88365	168.998	0.0248666	0.504917	0.960721	0.996285
HCG14	1.04029	1.10063	20.1504	-0.570693	0.532024	0.283414	0.801726
HCG15	0	0.393082	2.86768	4.75147	1.80875	0.00861571	0.129831
HCG17	62.4505	81.0338	4848.42	0.0235328	0.209364	0.910505	0.989796
HCG18	54.2107	76.1006	3224.13	-0.0480625	0.216807	0.824561	0.978213
HCG20	1.53567	1.84748	36.7183	-0.457709	0.501498	0.361409	0.853239
HCG24	0	0.0589623	0.395518	1.90662	4.00226	0.633801	0.944967
HCG25	4.97028	7.13443	120.17	-0.134617	0.249764	0.589901	0.935385
HCG27	1.76684	3.98978	55.3827	0.547478	0.653011	0.401812	0.87276
HCG9	1.53567	3.00708	46.1906	0.311147	0.406503	0.444019	0.892785
HCK	0.445839	1.08097	13.6664	0.644481	0.578362	0.265142	0.785068
HCLS1	3.23646	4.30425	85.6258	-0.256193	0.308243	0.405894	0.873825
HCN1	43.7748	35.967	10061.9	-0.494804	0.472715	0.295224	0.810018
HCN2	3.9465	6.89858	106.638	0.0654271	0.441216	0.882115	0.988187
HCN3	6.35733	14.1706	201.001	0.595696	0.335789	0.0760602	0.480999
HCN4	1.27147	3.20362	41.3652	0.671677	0.377083	0.0748723	0.476545
HCP5	1.28798	0.766509	24.9324	-1.38927	0.608372	0.0223957	0.24286
HCRT	1.65125	4.34355	140.812	1.75866	0.589406	0.00284714	0.0647035
HCRTR1	0.280713	0.550314	7.29532	0.296611	0.87386	0.734289	0.963175
HCRTR2	1.27147	1.08097	34.6441	-0.822207	0.519335	0.113378	0.582079
HCST	3.08785	3.5967	68.7614	-0.412877	0.343864	0.229869	0.751626
HDAC1	55.8289	68.9858	2816.8	-0.471961	0.220202	0.032088	0.30175
HDAC10	11.3276	16.4112	284.552	-0.107138	0.203186	0.59799	0.936328
HDAC11	16.8428	24.9803	477.294	-0.0423242	0.184328	0.818392	0.977327
HDAC11-AS1	0.825627	1.98506	25.5329	0.618919	0.706046	0.380704	0.865419
HDAC2	76.4861	95.4206	10269.7	0.156435	0.235625	0.506744	0.917377
HDAC2-AS2	18.362	32.8223	1034.89	0.361305	0.223117	0.105372	0.563608
HDAC3	57.3316	76.9261	2952.61	-0.152682	0.166143	0.358107	0.852093
HDAC4	64.6301	82.4292	5847.42	-0.206879	0.228055	0.36433	0.85567
HDAC4-AS1	6.22523	10.9277	171.552	0.215914	0.366514	0.555793	0.927989
HDAC5	34.0654	48.5063	1173.18	-0.146038	0.160947	0.364212	0.85567
HDAC6	29.2107	43.9269	955.022	0.0317801	0.161313	0.84382	0.98187
HDAC7	25.5614	36.989	847.235	-0.0713431	0.249522	0.77494	0.970221
HDAC8	69.5013	87.7948	8039.57	0.024145	0.177571	0.891842	0.988187
HDAC9	63.6394	74.6069	16145	-0.129821	0.398883	0.744833	0.96448
HDAC9-AS1	0	0.511006	4.16502	5.28459	1.67456	0.0016005	0.045693
HDC	1.81638	4.00943	73.5424	0.57044	0.546002	0.296134	0.810775
HDDC2	65.142	80.2476	4528.96	-0.153933	0.265883	0.562624	0.928542
HDDC3	23.9597	40.7429	807.314	0.187485	0.204075	0.358248	0.852093
HDGF	61.9551	82.0755	4372.65	0.0514464	0.255862	0.840643	0.981725
HDGFL2	62.533	84.6698	3724.23	0.032997	0.180502	0.854949	0.985556
HDGFL3	72.7708	92.6101	7785.12	0.0692773	0.166636	0.6776	0.954101
HDHD2	63.2596	81.2107	3683.19	-0.187274	0.153982	0.223906	0.745284
HDHD3	27.6915	34.3357	807.771	-0.439	0.213282	0.0395607	0.339971
HDHD5	43.2299	64.3278	1814.18	0.0771269	0.18131	0.670555	0.952923
HDHD5-AS1	8.43791	14.9764	248.105	0.214002	0.224389	0.340231	0.84111
HDLBP	75.7596	92.5118	8606.55	-0.108953	0.121656	0.370479	0.85927
HDX	26.0568	40.8608	1518.73	0.2947	0.233811	0.207519	0.725022
HEATR1	44.1876	59.0998	1843.87	-0.161298	0.161973	0.319332	0.829373
HEATR3	18.2464	24.9803	547.24	-0.155857	0.222664	0.483948	0.909289
HEATR4	5.16843	10.3184	165.471	0.421844	0.313679	0.178682	0.69213
HEATR5A	67.5198	73.2115	7347.75	-0.636694	0.294551	0.0306513	0.293386
HEATR5B	43.9399	62.7752	2066.87	0.0562775	0.156706	0.719499	0.960554
HEATR6	40.786	60.2594	1597.31	0.0257252	0.150101	0.86392	0.986911
HEATR9	1.13937	1.72956	27.1781	-0.188983	0.51461	0.713444	0.959405
HEBP1	56.9353	69.3593	3139.15	-0.230815	0.316663	0.466065	0.902767
HEBP2	64.0192	80.8373	5040.01	-0.154909	0.263577	0.55672	0.927989
HECA	13.4082	22.6808	423.921	0.218695	0.202106	0.279218	0.797744
HECTD1	72.6552	91.4701	7072	-0.254224	0.184043	0.167177	0.67734
HECTD2	59.891	75.1179	4682.43	-0.104829	0.269777	0.69759	0.956389
HECTD3	12.7642	18.809	324.946	-0.100875	0.181785	0.578954	0.933586
HECTD4	68.3785	90.055	6343.31	0.0110746	0.153276	0.942401	0.992814
HECW1	7.11691	22.5039	1063.94	1.61909	0.532678	0.0023695	0.0571789
HECW1-IT1	0.280713	0.727201	9.01793	0.804834	0.746029	0.280666	0.799521
HECW2	23.5304	45.9906	1945.96	0.75329	0.410035	0.06619	0.44765
HEG1	25.71	35.2987	1221.96	0.179102	0.286788	0.532293	0.922155
HEIH	17.718	28.3412	538.705	0.0655834	0.26386	0.803706	0.975701
HELB	14.2503	20.1258	442.469	-0.157991	0.278098	0.569958	0.93145
HELLPAR	7.82695	10.2005	290.971	-0.213028	0.353725	0.547014	0.926819
HELLS	32.1664	45.4403	2136.48	0.191701	0.223411	0.390856	0.869934
HELQ	33.603	45.0668	1144.03	-0.184608	0.190824	0.333331	0.837184
HELT	0.561427	0.923742	39.7699	0.424721	0.99821	0.670485	0.952923
HELZ	65.753	87.0086	4886.57	-0.0628835	0.133887	0.638588	0.945207
HELZ2	6.72061	8.47091	154.967	-0.383465	0.330955	0.246593	0.765483
HEMK1	22.6057	35.1612	687.663	0.0507228	0.212269	0.81114	0.976652
HENMT1	4.09511	8.82469	125.118	0.551823	0.257352	0.0320138	0.301512
HEPACAM2	0.379789	1.00236	18.1262	0.741208	0.801296	0.354961	0.851081
HEPH	7.59577	21.5212	523.112	1.16845	0.819119	0.153732	0.653416
HEPHL1	0.561427	0.845126	14.2443	0.163077	0.571719	0.775461	0.97038
HERC1	68.9399	89.3278	6288.4	-0.0402708	0.15331	0.792801	0.973853
HERC2	68.9894	89.4261	6024.46	-0.0151238	0.164462	0.92673	0.991821
HERC3	19.6995	24.941	790.214	-0.420833	0.457357	0.3575	0.851496
HERC4	71.6314	88.6596	7697.24	-0.0737147	0.124252	0.553002	0.927618
HERC5	3.53369	6.48585	125.155	0.291885	0.343075	0.394885	0.871202
HERC6	4.64003	6.78066	133.781	-0.0591971	0.425424	0.889333	0.988187
HERPUD1	67.3052	84.1785	9593.37	-0.145614	0.33087	0.659868	0.950294
HERPUD2	48.2662	65.566	2168.71	-0.0606317	0.139481	0.663783	0.950997
HES1	60.6506	69.1824	9244.54	0.254514	0.474176	0.59144	0.935385
HES2	0.379789	1.25786	18.6714	1.6508	0.668019	0.0134665	0.17435
HES4	64.3659	80.169	10363.6	-0.0046794	0.258517	0.985558	0.997748
HES5	21.648	43.3176	3930.82	0.704703	0.57148	0.217532	0.736989
HES6	37.6156	57.5472	7647.09	0.54722	0.546679	0.316832	0.827577
HES7	0.643989	3.22327	36.3368	1.77692	0.637619	0.00532305	0.0960505
HESX1	8.20674	13.6989	270.523	0.208585	0.263879	0.42926	0.885149
HEXA	65.109	79.4418	4606.41	-0.422484	0.21393	0.0482833	0.378656
HEXA-AS1	0.924703	1.4544	22.868	0.0208261	0.598525	0.972243	0.996582
HEXB	52.9392	68.0621	2980.88	-0.25269	0.256267	0.324113	0.832467
HEXD	33.0416	47.2288	1122.7	-0.00282899	0.148254	0.984776	0.997406
HEXD-IT1	2.50991	4.42217	66.5374	0.120812	0.397681	0.761287	0.967134
HEXIM1	30.6473	40.5464	1011.77	-0.28595	0.189674	0.13166	0.618768
HEXIM2	15.9181	28.577	483.534	0.273061	0.215341	0.204784	0.72225
HEY1	51.965	53.5181	4821.34	-0.470083	0.357592	0.188652	0.703913
HEY2	5.21797	18.8679	371.345	1.44835	0.773384	0.0611038	0.430628
HEYL	0.84214	1.4544	26.4494	0.0525327	0.590099	0.929063	0.991821
HFE	2.21268	3.00708	53.3156	-0.220988	0.335425	0.510005	0.918352
HFM1	28.5007	44.261	1403.95	0.207088	0.238087	0.384411	0.866683
HGD	8.73514	15.1926	481.853	0.598535	0.55548	0.281253	0.799817
HGF	0.346764	0.589623	14.574	1.04289	0.880917	0.236464	0.75709
HGFAC	0.577939	0.943396	13.7989	0.0207798	0.673813	0.975398	0.996613
HGH1	11.5588	16.7453	289.189	-0.0930711	0.256179	0.716378	0.959982
HGS	33.2893	50.3931	1159.92	-0.0136351	0.178437	0.93909	0.992533
HGSNAT	50.2147	66.2146	2527.65	-0.166355	0.142775	0.243955	0.764251
HHAT	29.2933	38.5417	1501.07	-0.234289	0.334459	0.483614	0.909077
HHIP	17.5033	25.2358	1327.88	0.173745	0.513402	0.735048	0.963486
HHIP-AS1	12.6816	18.3766	433.546	0.00308322	0.414761	0.994069	0.998934
HHIPL1	3.0218	6.21069	89.7614	0.459704	0.313848	0.142993	0.63766
HHIPL2	0.792602	1.76887	24.2225	0.554127	0.528773	0.294662	0.809822
HHLA1	0	0.412736	4.18477	5.30091	1.67515	0.0015538	0.0449854
HHLA2	0.412814	0.825472	13.9362	0.117394	0.711298	0.868912	0.98747
HHLA3	31.9518	42.0597	1105.39	-0.159149	0.150859	0.291448	0.806677
HIBADH	61.0139	75.7075	4750.47	-0.171574	0.231344	0.458306	0.900444
HIBCH	72.3745	91.647	7736.92	0.0356722	0.136461	0.793777	0.974201
HIC1	0.825627	1.27752	19.8278	-0.116598	0.698226	0.867376	0.98719
HIC2	13.0284	25.4127	410.035	0.314178	0.267038	0.239383	0.759746
HID1	10.3369	13.1289	257.596	-0.332308	0.356122	0.350753	0.848086
HIF1A	67.6024	87.9717	5147.19	0.0484987	0.195099	0.803681	0.975701
HIF1A-AS1	1.56869	2.57469	43.4721	0.156849	0.36199	0.664799	0.951067
HIF1A-AS3	11.79	26.8671	814.808	1.81462	0.765778	0.0178054	0.209498
HIF1AN	33.4544	49.2531	1144.25	-0.0133966	0.145975	0.926878	0.991821
HIF3A	27.7741	44.8899	1306.23	0.332483	0.242214	0.16985	0.680221
HIGD1A	75.1982	89.2689	8924.74	-0.261643	0.291931	0.37012	0.85927
HIGD1B	5.92801	8.23506	143.081	-0.268702	0.249659	0.281804	0.799817
HIGD1C	5.6638	9.31604	147.44	0.0761203	0.249071	0.759896	0.966825
HIGD2A	76.8659	90.4874	8677.09	-0.257213	0.23922	0.282278	0.800204
HIGD2B	0	0.511006	4.12946	5.27863	1.66004	0.00147363	0.0437758
HIKESHI	69.039	89.3671	5640.76	-0.0626991	0.209616	0.764853	0.968071
HILPDA	26.965	50.3538	1331.11	0.919863	0.482327	0.0565029	0.412724
HINFP	27.1466	37.7555	818.86	-0.137262	0.168192	0.414441	0.877468
HINT1	92.6354	98.9583	51563	-0.234202	0.274655	0.393817	0.871202
HINT2	53.6823	71.4623	2789.13	-0.0996172	0.208902	0.633462	0.944711
HINT3	47.7213	70.7744	2277.42	0.118349	0.210241	0.573488	0.931971
HIP1	58.1242	78.4002	5192.79	0.119635	0.165078	0.468624	0.902767
HIP1R	17.8336	27.5157	543.666	0.0997604	0.206824	0.629562	0.943287
HIPK1	41.8428	62.0283	1785.36	0.0597597	0.152147	0.694485	0.956165
HIPK2	67.3712	87.0676	6859.33	-0.00887564	0.167015	0.957618	0.995593
HIPK3	57.8104	74.6462	3469.39	-0.222036	0.174216	0.202489	0.719486
HIPK4	8.23976	13.1093	235.864	0.105348	0.271327	0.697817	0.956389
HIRA	26.9815	40.6053	877.142	-0.000336024	0.172819	0.998449	0.999429
HIRIP3	22.0443	25.1572	720.21	-0.599316	0.310438	0.0535389	0.401983
HIVEP1	48.9432	63.6006	3181.27	-0.157862	0.267509	0.555112	0.927989
HIVEP2	40.4062	57.2524	2620.94	0.00802513	0.17257	0.962909	0.996285
HIVEP3	47.6057	46.8947	6283.3	-0.883004	0.509229	0.0829174	0.502563
HJURP	5.25099	9.13915	517.713	0.372114	0.243559	0.126557	0.609953
HJV	0.330251	1.29717	17.6078	1.19777	0.558966	0.0321271	0.301887
HK1	59.4452	74.9607	4232.98	-0.239202	0.199804	0.231234	0.752603
HK2	8.04161	27.673	547.632	1.74343	0.584808	0.00287129	0.065021
HK3	1.35403	1.82783	31.1791	-0.231319	0.606512	0.702912	0.958032
HKDC1	23.3487	13.8758	2681.02	-1.75667	0.733757	0.0166622	0.200844
HLA-A	75.8256	83.2547	11496.7	-0.415941	0.262327	0.112834	0.581389
HLA-B	69.5839	68.4355	9059.67	-1.01015	0.248179	4.7e-05	0.00554797
HLA-C	71.4828	73.9387	7472.31	-0.814817	0.269164	0.00246822	0.0587981
HLA-DMA	4.7391	8.56918	135.727	0.235727	0.303086	0.436713	0.888855
HLA-DMB	0	1.12028	8.99008	6.39759	1.55052	3.69e-05	0.00486122
HLA-DPA1	0.792602	1.51336	25.486	0.143027	0.581901	0.805843	0.976199
HLA-DPB1	13.2596	24.8821	502.999	0.502071	0.344289	0.144763	0.640274
HLA-DQB1	1.15588	2.08333	31.5944	0.222361	0.469209	0.635567	0.945141
HLA-DRA	0	0.589623	13.5439	6.99094	1.47901	2.28e-06	0.000780554
HLA-DRB1	0.71004	1.37579	33.1591	-0.0764051	0.486009	0.87508	0.98801
HLA-E	35.8322	41.9418	1354.71	-0.322906	0.283962	0.255478	0.775955
HLA-F	4.54095	3.87186	89.0595	-0.895567	0.421319	0.0335341	0.309099
HLA-F-AS1	4.06209	6.03381	116.003	0.00950749	0.690275	0.989011	0.998268
HLCS	60.7497	76.022	5516.46	-0.122617	0.230118	0.594142	0.935812
HLF	2.52642	4.71698	106.708	0.30959	0.698972	0.657822	0.950166
HLTF	66.9584	87.5	5354.71	0.0574244	0.125076	0.646151	0.947724
HLX	0.462351	0.766509	11.5882	0.043213	0.780452	0.955844	0.995528
HLX-AS1	1.321	1.35613	32.8979	-0.437568	0.539386	0.417232	0.878493
HM13	78.5832	95.5975	12558	-0.0791153	0.234405	0.735729	0.96356
HM13-AS1	1.73382	2.57469	42.3388	-0.180322	0.440374	0.682191	0.954647
HM13-IT1	0.77609	1.59198	20.9108	0.212123	0.687536	0.757682	0.966307
HMBOX1	61.8395	82.4882	4811.12	-0.120899	0.163818	0.46051	0.90101
HMBS	32.1995	44.6148	1057.44	-0.221352	0.154901	0.153007	0.653381
HMCES	35.8322	50.3931	1277.31	-0.0971119	0.19904	0.62562	0.942231
HMCN1	7.19947	8.41195	1089.82	-1.44743	1.33833	0.279465	0.79797
HMCN2	0.577939	2.63365	30.9607	1.65348	0.617496	0.00741251	0.118514
HMG20A	51.2384	71.5212	2631.43	-0.0284947	0.141386	0.840278	0.981725
HMG20B	51.0898	64.7995	2195.57	-0.225765	0.225451	0.316636	0.827458
HMGA1	46.1196	60.7901	3676.26	-0.566977	0.360999	0.116281	0.589006
HMGA1P4	13.8375	15.625	434.026	-0.397797	0.389166	0.306697	0.819295
HMGA2	40.1255	56.4858	6447.84	0.276429	0.377833	0.464403	0.901937
HMGA2-AS1	23.8771	28.7932	1047.99	-0.536075	0.4088	0.189744	0.704558
HMGB1	89.531	99.1156	55544.5	0.068863	0.130758	0.598441	0.936431
HMGB2	58.8672	86.3994	11888.7	0.585042	0.267796	0.0289141	0.283706
HMGB3	52.4769	75.6093	4518.92	0.334295	0.270847	0.217107	0.736181
HMGCL	46.004	62.9914	1929.32	-0.114119	0.146993	0.43754	0.889236
HMGCLL1	9.62682	21.934	531.233	0.981198	0.406721	0.0158452	0.193647
HMGCR	50.9908	72.2091	3478.01	0.158692	0.189205	0.401621	0.87276
HMGCS1	65.4062	83.6478	9275.23	0.358706	0.359685	0.31863	0.82845
HMGCS2	0.891678	0.786164	19.7116	-1.24741	0.794873	0.116574	0.58904
HMGN1	89.2008	98.7028	29023.6	-0.0837038	0.20439	0.682151	0.954647
HMGN2	89.7457	98.4866	48283.9	-0.0169231	0.182772	0.926228	0.991821
HMGN3	85.8818	96.7374	25089.7	-0.377649	0.278155	0.17456	0.685935
HMGN3-AS1	8.25627	9.23742	193.326	-0.538608	0.33579	0.108713	0.572938
HMGN4	57.0013	81.0338	3257.64	0.142867	0.24254	0.55583	0.927989
HMGN5	36.212	50.4717	1734.51	-0.00657115	0.146884	0.964317	0.996285
HMGXB3	48.8441	65.3892	2112.86	-0.245808	0.154721	0.112123	0.58054
HMGXB4	48.7616	70.342	2692.85	0.119282	0.196378	0.543579	0.926247
HMMR	10.0396	18.5142	1312	0.285325	0.224188	0.203122	0.720489
HMOX1	24.0423	27.8105	1440.02	0.0280494	0.489561	0.95431	0.995115
HMOX2	52.1301	65.114	2555.32	-0.405829	0.252867	0.108513	0.57237
HMSD	2.06407	2.51572	52.9555	-0.231319	0.57158	0.685697	0.955095
HMX1	1.42008	7.15409	138.333	2.55158	0.846107	0.00256408	0.0603705
HMX2	0.330251	1.21855	19.6487	0.757167	1.25104	0.545026	0.926819
HMX3	1.94848	2.49607	80.3188	-0.356982	0.584857	0.541614	0.925373
HNF1A	0	0.609277	4.35879	5.35867	1.63234	0.00102776	0.0349561
HNF1A-AS1	0.379789	0.96305	13.0393	0.858778	0.656083	0.190552	0.705044
HNF1B	0.231176	0.727201	10.5949	0.772692	0.732305	0.291357	0.806677
HNF4A	0.643989	0.43239	11.8734	-1.3685	0.830319	0.09932	0.547839
HNF4G	9.41215	12.5983	382.79	0.0483145	0.233343	0.835968	0.981524
HNMT	6.14267	15.9984	414.031	1.17484	0.722949	0.104147	0.561362
HNRNPA0	76.0733	94.8703	8558.05	0.0357632	0.249013	0.885801	0.988187
HNRNPA1	90.9676	98.5063	36284.8	0.246552	0.282368	0.382577	0.866112
HNRNPA1L2	6.7041	12.4803	186.831	0.281592	0.289774	0.331169	0.835824
HNRNPA1P48	34.5443	59.6108	1552.82	0.482044	0.34966	0.168015	0.678482
HNRNPA2B1	91.9419	99.1942	37845	0.0607943	0.179918	0.735438	0.96356
HNRNPA3	85.1057	97.8381	17508.6	0.162611	0.147795	0.271224	0.790717
HNRNPAB	72.3745	91.0574	7803.13	-0.0124624	0.156505	0.936532	0.992533
HNRNPC	87.2688	98.8208	27707	0.0660945	0.161501	0.682356	0.954647
HNRNPD	81.4069	96.8947	13852.9	0.106297	0.131369	0.41843	0.87898
HNRNPDL	85.8983	97.9953	19920	0.164493	0.1609	0.306625	0.819226
HNRNPF	75.0165	92.9245	8437.17	-0.0707914	0.252141	0.778893	0.971285
HNRNPH1	80.8289	94.2217	8831.01	-0.344215	0.277965	0.21559	0.734674
HNRNPH2	67.1731	88.07	4777.62	-0.0362396	0.242348	0.881131	0.988187
HNRNPH3	80.895	97.327	12987.9	0.174139	0.230444	0.44985	0.896293
HNRNPK	87.4174	98.2508	23719.5	0.126878	0.207673	0.541231	0.92526
HNRNPL	59.7094	81.9772	3469.09	-0.0275186	0.176642	0.876201	0.988187
HNRNPLL	59.5608	81.4465	3594.81	-0.0625723	0.146195	0.668648	0.952553
HNRNPM	80.3831	97.1108	13053.3	0.176911	0.15312	0.247935	0.766649
HNRNPR	84.2635	97.5825	16477.7	0.090389	0.147191	0.539155	0.924306
HNRNPU	85.7166	97.4057	17026.6	0.0372965	0.123347	0.762369	0.967308
HNRNPUL1	63.3091	86.6549	4326.75	0.115508	0.122489	0.345675	0.844527
HNRNPUL2	49.8844	67.8656	2254.97	-0.0678241	0.180964	0.707814	0.958626
HOATZ	3.03831	4.30425	166.467	0.241954	0.545864	0.657585	0.950166
HOGA1	8.19022	12.7555	234.061	0.0148955	0.25423	0.953278	0.995115
HOMER1	25.8091	42.0991	1324.54	0.172067	0.171173	0.31479	0.825568
HOMER2	33.6196	48.919	1477.87	0.154509	0.331996	0.64165	0.945978
HOMER3	58.5205	68.2783	4145.25	-0.742789	0.319049	0.0199051	0.22363
HOMER3-AS1	3.43461	5.42453	87.4643	-0.00350424	0.359483	0.992222	0.998863
HOMEZ	21.8131	34.3553	666.18	0.0502784	0.160157	0.753572	0.966204
HOOK1	8.23976	13.522	275.541	0.172951	0.403208	0.667969	0.952011
HOOK2	43.1638	64.4851	1801.12	0.0886178	0.166163	0.593813	0.935812
HOOK3	73.6295	92.3939	7760.87	-0.0114274	0.144181	0.936828	0.992533
HOPX	18.8243	23.978	2426.22	0.472863	0.555438	0.394584	0.871202
HORMAD1	0.214663	0.884434	10.1074	1.47909	0.766734	0.0537206	0.4023
HORMAD2	0.445839	0.786164	15.4914	0.78267	0.717055	0.27505	0.793783
HORMAD2-AS1	3.286	5.46384	82.3152	0.0979075	0.415945	0.81391	0.976929
HOTAIRM1	0.677015	4.34355	69.1366	2.56405	1.79427	0.152999	0.653381
HOXA4	0	0.805818	7.39064	6.11936	2.60328	0.0187413	0.215972
HOXA6	0	0.96305	8.46622	6.31521	2.57798	0.0142986	0.181218
HOXA-AS3	0	0.923742	7.93234	6.22076	3.10617	0.0452082	0.365606
HOXC10	0	0.393082	4.04559	5.25347	2.04621	0.0102462	0.145341
HOXD8	0	2.1423	22.1064	7.70013	1.58534	1.19e-06	0.000465906
HOXD-AS2	0.313738	1.61164	21.9466	2.01854	1.11634	0.0705789	0.461498
HP1BP3	79.9042	96.0888	11874	0.107172	0.183623	0.559454	0.927989
HPCA	1.61823	5.07075	62.7876	1.11495	0.450491	0.0133251	0.172973
HPCAL1	28.3686	35.9866	1008.02	-0.266259	0.261053	0.307756	0.819838
HPCAL4	1.56869	9.49292	121.143	2.34677	0.698291	0.00077735	0.0297964
HPD	2.79062	2.71226	63.7783	-0.919165	0.591903	0.120448	0.596773
HPF1	62.1037	85.5149	4166.24	0.113458	0.14777	0.442609	0.891854
HPGD	6.60502	5.20833	208.942	-1.17683	0.635653	0.0641168	0.44126
HPGDS	0.561427	0.825472	13.0528	-0.189255	0.716662	0.791719	0.973371
HPN	0.941215	1.61164	28.7949	0.366279	0.517954	0.479464	0.90727
HPN-AS1	0.462351	0.923742	12.3265	0.309464	0.716857	0.665963	0.951195
HPR	0.495376	0.648585	10.6302	-0.291503	0.712184	0.682313	0.954647
HPRT1	45.0462	61.1439	2152.87	-0.212205	0.279846	0.448276	0.895313
HPS1	38.3752	50.2358	1482.66	-0.239444	0.262015	0.360792	0.852578
HPS3	30.3666	40.2319	1007.54	-0.246073	0.165729	0.137598	0.629124
HPS4	41.1988	60.0039	1610.39	-0.0172885	0.140691	0.9022	0.988551
HPS5	37.9293	56.0535	1508.69	0.0373497	0.211314	0.859705	0.986181
HPS6	16.2814	21.875	409.837	-0.261931	0.210404	0.21317	0.732845
HPSE	0.363276	0.609277	9.17969	0.0648698	0.700852	0.926254	0.991821
HPSE2	1.73382	2.61399	108.963	-0.151254	0.865961	0.861342	0.98656
HPX	4.4749	6.9772	120.744	-0.0492154	0.287693	0.864169	0.986911
HPYR1	6.53897	7.2327	180.377	-0.450325	0.245676	0.0668018	0.44973
HRAS	65.5053	80.6211	4309.82	-0.367747	0.207977	0.0770259	0.484371
HRAT92	0.181638	0.373428	5.09268	0.451409	0.993529	0.649578	0.94849
HRC	0.544914	3.98978	48.4602	2.51241	0.928404	0.00680665	0.1121
HRCT1	2.19617	4.14701	68.1576	0.366162	0.407748	0.36918	0.858991
HRH1	4.65654	4.93318	198.442	-0.425086	0.533241	0.425349	0.883756
HRH2	2.72457	4.20597	82.735	-0.275985	0.358268	0.441103	0.891354
HRH3	0.429326	2.90881	27.6448	2.22349	0.707141	0.00166458	0.0470895
HRH4	1.91546	3.43947	54.692	0.1061	0.412352	0.796945	0.974414
HRK	20.393	31.6627	1181.78	0.190118	0.381194	0.61796	0.941208
HROB	4.29326	8.09748	135.663	0.236619	0.263472	0.369142	0.858991
HS1BP3	26.8329	43.8483	972.598	0.114472	0.256596	0.655513	0.949416
HS2ST1	63.3752	84.4929	5682.44	0.179748	0.145054	0.215281	0.734233
HS3ST1	9.77543	14.5637	421.161	0.425839	0.375092	0.256253	0.776303
HS3ST2	4.0786	6.74135	379.325	0.111864	0.40788	0.783886	0.972624
HS3ST3A1	8.91678	12.9717	778.622	0.271969	0.737676	0.712364	0.959229
HS3ST3B1	6.45641	9.68947	273.541	-0.251121	0.38069	0.509479	0.918196
HS3ST4	4.55746	8.1761	351.735	0.169043	1.38982	0.903193	0.988884
HS3ST5	8.19022	12.2642	582.258	-0.089888	0.303857	0.767365	0.968369
HS6ST1	28.5007	41.1164	1252.3	0.155968	0.330584	0.637072	0.945191
HS6ST2	10.8157	27.5157	1165.3	1.2247	0.660191	0.0635856	0.439565
HS6ST3	6.60502	10.8294	798.306	0.472075	0.57216	0.409329	0.874932
HSBP1	88.7715	98.0542	24025.6	-0.0784555	0.184694	0.670993	0.952923
HSBP1L1	23.6129	19.7524	848.955	-1.05419	0.535474	0.0489879	0.381589
HSCB	45.2114	61.5763	1921.17	-0.122555	0.157502	0.436499	0.888798
HSD11B1	0.858653	1.94575	27.9521	0.544282	0.562438	0.333185	0.837184
HSD11B1-AS1	0.792602	2.3978	33.0382	0.772685	0.702511	0.27138	0.790807
HSD11B1L	42.9657	58.9033	1796.35	-0.0885098	0.317834	0.780646	0.971673
HSD11B2	2.74108	4.42217	70.8207	-0.0508014	0.314208	0.871557	0.98801
HSD17B1	21.3342	21.6392	546.705	-0.681386	0.335621	0.0423337	0.352371
HSD17B10	68.5271	85.8687	5047.21	-0.189186	0.195797	0.333926	0.837184
HSD17B11	34.6764	45.7154	1358.85	-0.185388	0.225092	0.41016	0.875494
HSD17B12	67.9657	83.4513	5558.1	-0.271884	0.180892	0.132835	0.620904
HSD17B13	1.56869	1.90645	38.7257	-0.458467	0.428497	0.284646	0.802699
HSD17B14	38.6394	45.4599	1736.92	-0.488005	0.327617	0.136341	0.627296
HSD17B3	5.20145	6.09277	149.106	-0.429926	0.279799	0.124403	0.605613
HSD17B4	62.0707	80.5818	3890.76	-0.119337	0.174796	0.494784	0.913487
HSD17B6	1.43659	2.79088	42.0895	0.333819	0.436709	0.44463	0.893175
HSD17B7	23.4974	37.3624	795.186	0.025065	0.229223	0.912927	0.990497
HSD17B8	28.7318	35.7115	895.547	-0.301162	0.166761	0.0709267	0.462681
HSD3B7	3.33554	5.11006	82.7506	-0.0415971	0.29026	0.886045	0.988187
HSD52	0.957728	2.24057	29.8224	0.522664	0.543995	0.336658	0.837921
HSDL1	42.4207	65.7429	1790.61	0.0922941	0.262469	0.72511	0.961807
HSDL2	65.5218	79.9332	4861.48	-0.380089	0.201309	0.0590139	0.421958
HSF1	53.0383	73.6046	2733.18	-0.11014	0.194883	0.571966	0.93145
HSF2	46.6149	67.9835	1986.68	0.016599	0.180322	0.926657	0.991821
HSF2BP	4.52444	10.9866	166.412	0.73436	0.272936	0.00713261	0.115191
HSF4	0.544914	2.45676	26.4024	1.56315	1.00313	0.119169	0.594471
HSF5	3.64927	7.31132	122.44	0.412773	0.317891	0.194125	0.710167
HSH2D	2.59247	4.24528	68.195	0.0528881	0.321467	0.869321	0.987567
HSP90AA1	94.3857	99.6462	85911.8	-0.0762871	0.222019	0.731143	0.96317
HSP90AB1	95.1288	99.4104	79026.5	-0.0486707	0.209362	0.816171	0.977168
HSP90B1	89.8448	97.0715	35183	-0.363728	0.153769	0.0180099	0.210497
HSPA12A	37.9128	56.8396	1930.75	0.252355	0.186906	0.176961	0.689594
HSPA12B	0.330251	0.746855	10.0987	0.744733	0.781961	0.340898	0.841416
HSPA13	62.0542	80.68	4189.66	-0.0940428	0.229494	0.681965	0.954647
HSPA14	37.8303	55.8766	1404.21	-0.0169041	0.130392	0.89685	0.988187
HSPA1A	38.6229	52.7712	2281.72	0.141786	0.213119	0.505864	0.917224
HSPA1B	36.2616	47.6022	1442.71	-0.270045	0.346375	0.435608	0.888239
HSPA1L	2.42734	4.75629	65.9976	0.280981	0.371331	0.449237	0.896133
HSPA2	1.66777	2.3978	40.5956	0.00269407	0.435353	0.995063	0.998996
HSPA4	73.8771	91.3915	6877.08	-0.112157	0.142756	0.432071	0.886891
HSPA4L	59.6929	79.9528	4804.83	0.133685	0.162668	0.411175	0.875737
HSPA5	90.7695	96.423	37285.5	-0.419628	0.343732	0.222161	0.742526
HSPA6	1.51915	4.7956	130.89	2.12065	0.772451	0.00604451	0.103925
HSPA8	92.5694	98.7814	47046.8	-0.354759	0.218698	0.104773	0.562517
HSPA9	79.3098	94.831	14446.6	-0.05356	0.266633	0.840796	0.981725
HSPB1	81.1757	91.5881	17413.7	-0.294399	0.237913	0.215931	0.735128
HSPB11	65.6209	84.7091	5032.89	-0.00200006	0.135757	0.988245	0.998268
HSPB2	0.379789	0.491352	8.13389	-0.252769	0.731893	0.729821	0.962916
HSPB3	1.02378	0.727201	22.8388	-1.21844	0.680144	0.0732211	0.470127
HSPB6	14.1678	10.3184	414.325	-1.22446	0.29836	4.06e-05	0.00516591
HSPB7	2.09709	0.943396	57.7411	-1.91916	0.686641	0.00518996	0.0944388
HSPB8	25.0495	22.7791	1176.41	-0.813528	0.514494	0.113828	0.583378
HSPBAP1	25.3798	36.1635	859.212	-0.027594	0.203108	0.891933	0.988187
HSPBP1	46.8626	64.2296	1923.74	-0.134835	0.19358	0.486094	0.910509
HSPD1	89.6466	98.6046	34124.3	-0.197185	0.22721	0.385473	0.867411
HSPE1	87.7147	98.1525	23839.9	-0.0783988	0.229986	0.73319	0.96317
HSPG2	12.8633	20.7351	436.977	-0.0341182	0.374175	0.927348	0.991821
HSPH1	69.9472	87.8931	7389.06	0.0917242	0.307984	0.765839	0.968265
HTATIP2	7.85997	11.2814	244.138	-0.159653	0.291792	0.584278	0.935364
HTATSF1	72.2589	90.0157	5919.03	-0.141493	0.13293	0.287138	0.804406
HTR1A	1.4531	1.69025	36.4415	-0.418394	1.0976	0.703062	0.958077
HTR1B	1.08983	0.53066	18.0964	-1.73387	0.875015	0.0475316	0.37604
HTR1D	0.264201	0	3.43066	-5.42657	2.00431	0.00678017	0.111914
HTR1E	1.15588	1.63129	59.6336	-0.448694	0.418472	0.283621	0.80182
HTR1F	0.330251	0.982704	21.3391	1.5153	0.699245	0.0302308	0.290948
HTR2A	7.2325	7.97956	205.578	-0.38087	0.347573	0.273167	0.792851
HTR2B	3.08785	3.63601	80.1314	-0.668031	0.481563	0.165376	0.675334
HTR2C	28.7979	15.3695	6484.55	-1.60384	0.773	0.038003	0.331916
HTR3B	0.379789	0.53066	8.10249	-0.231915	0.849371	0.78482	0.972845
HTR3E	0.445839	1.33648	16.1753	0.935865	0.669877	0.162392	0.670469
HTR3E-AS1	0	0.373428	2.75288	4.69874	1.88448	0.0126531	0.166793
HTR4	0.280713	0.766509	10.8007	1.07245	0.725118	0.139141	0.631701
HTR7	0.561427	0.609277	21.2293	-0.720305	0.603614	0.232744	0.754198
HTRA1	61.3111	58.0582	6676.55	-0.44573	0.417483	0.285674	0.803561
HTRA2	36.3276	51.2382	1258.3	-0.093931	0.23394	0.688039	0.955313
HTRA3	0	1.76887	16.1622	7.24939	1.67857	1.57e-05	0.00299629
HTRA4	0.84214	0.805818	17.3917	-0.633671	0.621133	0.30764	0.819838
HTT	61.9055	81.9182	4000.25	-0.143861	0.19799	0.467468	0.902767
HTT-AS	1.66777	2.20126	39.2956	-0.173471	0.450642	0.700281	0.957093
HULC	11.146	21.0299	721.273	0.705148	0.449825	0.116973	0.589966
HUNK	24.2569	39.7602	1329.58	0.315922	0.230863	0.171175	0.681986
HUS1	26.7173	33.5495	760.952	-0.320397	0.194573	0.0996272	0.54828
HUS1B	0.528402	1.08097	13.8616	0.349668	0.745006	0.63882	0.945207
HUWE1	73.4808	92.4725	7544.07	-0.096099	0.145333	0.508464	0.917451
HVCN1	8.76816	15.8805	248.717	0.167552	0.216955	0.439943	0.890506
HYAL1	3.56671	5.64072	89.4892	-0.00136541	0.302661	0.9964	0.999078
HYAL2	55.4987	65.4678	2595.99	-0.493756	0.261282	0.0587923	0.421573
HYAL3	4.39234	8.01887	118.86	0.211406	0.272379	0.437663	0.889236
HYDIN	59.1149	70.794	5126.83	-0.152178	0.201904	0.451019	0.896417
HYI	36.1955	46.8947	1322.47	-0.289522	0.202491	0.152775	0.653143
HYI-AS1	1.4531	2.73192	37.9405	0.250449	0.491166	0.610116	0.940328
HYKK	5.41612	6.60377	128.892	-0.411282	0.240606	0.0873848	0.51513
HYLS1	7.81044	13.1093	224.366	0.208392	0.227462	0.359582	0.852512
HYMAI	13.4908	25.5503	533.093	0.509109	0.369542	0.168303	0.678817
HYOU1	44.8811	59.0802	2076.84	-0.0699629	0.280944	0.803339	0.975701
HYPK	6.19221	10.5542	162.16	0.100727	0.359214	0.779164	0.971297
IAH1	67.3382	81.3876	4502.82	-0.275144	0.242074	0.255701	0.775955
IAPP	1.22193	3.40016	58.1487	1.26912	0.540911	0.0189628	0.217103
IARS1	68.0647	87.1069	8882.11	0.0658105	0.163264	0.686879	0.955095
IARS2	54.541	74.2335	2853.23	-0.0572269	0.152156	0.706838	0.958626
IBA57	14.498	21.305	394.062	-0.114034	0.207109	0.581907	0.934879
IBA57-DT	0	0.511006	3.66272	5.11099	1.88401	0.00667117	0.110534
IBTK	66.7437	85.2791	5049.58	-0.140577	0.192234	0.464606	0.902028
ICA1	28.8639	45.7154	1403.94	0.259595	0.212202	0.2212	0.741433
ICA1L	48.7946	68.4945	2862.04	0.0367328	0.180077	0.838366	0.981524
ICAM1	1.68428	2.43711	66.4945	0.695541	0.662168	0.293534	0.80935
ICAM3	7.84346	12.6769	245.643	0.312977	0.298598	0.294566	0.809822
ICAM4	0	0.766509	6.81914	6.00461	2.34248	0.0103666	0.14595
ICE1	60.4359	81.9772	3844.73	0.00895687	0.140439	0.949147	0.993697
ICE2	57.4637	77.3388	3198.41	-0.0230803	0.138897	0.868024	0.98719
ICMT	35.2543	49.1549	1265.34	-0.0704296	0.22939	0.75882	0.966507
ICOSLG	1.13937	1.00236	24.4596	-0.955895	0.556304	0.0857427	0.510837
ID1	60.2873	57.9009	17652	-0.502687	0.571166	0.378802	0.864226
ID2	52.4273	58.1564	5293.7	-0.16599	0.397456	0.676216	0.954063
ID2-AS1	5.10238	6.13208	114.598	-0.389312	0.307355	0.20528	0.72302
ID3	66.6942	62.441	24946.6	-0.483222	0.424379	0.254847	0.774983
ID4	80.284	81.5448	23475.3	-0.822674	0.325385	0.0114613	0.156572
IDE	46.8131	60.4167	2190.8	-0.256154	0.178542	0.151373	0.651135
IDH1	52.4108	77.4568	3855.04	0.26371	0.353748	0.455986	0.898819
IDH1-AS1	7.06737	13.9741	212.178	0.368348	0.296762	0.214523	0.733739
IDH2	61.6083	83.7264	4973.93	0.011255	0.26636	0.966296	0.996425
IDH2-DT	1.4531	3.36085	47.4946	0.633724	0.656841	0.334642	0.837326
IDH3A	35.8157	46.5605	1209.62	-0.301471	0.205891	0.143132	0.637818
IDH3B	46.4663	66.1164	1946.95	-0.0506543	0.158806	0.74975	0.964673
IDH3G	58.3719	76.533	3029.15	-0.231833	0.17671	0.189541	0.704467
IDI1	61.6909	82.6061	5700.28	0.0653186	0.227451	0.773977	0.970149
IDI2	1.43659	3.22327	40.6285	0.500355	0.398179	0.208896	0.726845
IDI2-AS1	6.63804	11.0259	208.134	0.0126525	0.228787	0.955897	0.995528
IDNK	31.5225	43.4748	1063.3	-0.136567	0.135312	0.312844	0.824106
IDO1	1.70079	3.18396	44.3509	0.211726	0.361108	0.557658	0.927989
IDS	74.9835	86.2618	8119.44	-0.549509	0.223551	0.0139678	0.178554
IDUA	10.3864	11.2421	226.066	-0.576534	0.258738	0.0258634	0.265842
IER2	53.7814	67.8459	3352.7	-0.352921	0.22972	0.124463	0.605613
IER3	20.9214	18.0031	1598.41	-1.01697	0.600442	0.0903216	0.522924
IER3-AS1	10.7497	13.8954	271.46	-0.234428	0.281621	0.405171	0.873751
IER3IP1	64.8448	85.2594	4595.21	0.0297648	0.188595	0.874596	0.98801
IER5	32.4967	53.2233	1695.46	0.475967	0.416895	0.253581	0.773908
IER5L	44.4353	52.555	2600.07	-0.586258	0.39805	0.140798	0.634184
IFFO1	13.3587	19.9882	354.049	-0.0891735	0.169103	0.597963	0.936328
IFFO2	10.0892	16.2736	305.829	0.214051	0.210515	0.309248	0.821265
IFI16	14.6797	19.6737	826.711	-0.104946	0.401326	0.793707	0.974201
IFI27	24.6697	23.3491	911.714	-1.15051	0.415485	0.00562171	0.0988151
IFI27L1	62.6321	78.4788	3874.75	-0.28143	0.162362	0.0830341	0.502736
IFI27L2	76.0403	84.9646	10812.9	-0.446756	0.197101	0.0234126	0.250364
IFI30	10.1387	8.1761	312.862	-1.36424	0.658999	0.0384363	0.333807
IFI35	19.7655	15.2712	486.639	-1.25929	0.288981	1.31e-05	0.00265455
IFI44	21.8131	33.1761	790.799	0.137561	0.244915	0.574343	0.932214
IFI44L	35.2543	55.4638	3020.37	0.54263	0.357618	0.12918	0.61336
IFI6	46.9782	55.1101	2100.37	-0.329566	0.261762	0.20802	0.725906
IFIH1	10.2048	8.98192	250.595	-0.79274	0.321391	0.0136407	0.175912
IFIT1	19.6499	20.6761	861.478	-0.388667	0.284745	0.172263	0.684055
IFIT1B	0	0.235849	1.63337	3.94732	2.27641	0.0829151	0.502563
IFIT2	23.6295	21.5212	1091.03	-0.734564	0.393363	0.0618466	0.433636
IFIT3	16.7768	15.6053	500.901	-0.932898	0.394871	0.0181501	0.211434
IFIT5	30.0859	42.6494	990.145	-0.116598	0.297045	0.694669	0.956165
IFITM1	0.84214	1.39544	28.784	0.551409	0.817615	0.50005	0.915211
IFITM10	8.86724	10.8294	220.269	-0.444332	0.36425	0.22252	0.742863
IFITM2	63.8705	67.4332	8147.93	0.297575	0.521292	0.568107	0.931024
IFITM3	14.3824	15.7036	922.479	0.0485331	0.745986	0.948127	0.993697
IFNAR1	63.3752	80.7783	3938.73	-0.124175	0.172164	0.47075	0.903649
IFNAR2	39.6797	57.842	1654.07	0.0201022	0.170458	0.906123	0.989147
IFNG-AS1	1.84941	1.25786	69.1304	-2.24294	0.667312	0.000776184	0.0297964
IFNGR1	57.0013	72.5629	2654.02	-0.246824	0.191212	0.196759	0.713008
IFNGR2	53.5502	70.6761	2510.48	-0.235661	0.144482	0.102874	0.559392
IFNLR1	2.08058	2.57469	55.8429	-0.42862	0.597717	0.473316	0.904684
IFRD1	61.889	84.0212	5264.92	-0.126325	0.248875	0.611745	0.940396
IFRD2	34.825	42.6887	1216.81	-0.42992	0.285034	0.131475	0.618501
IFT122	35.5845	52.6336	1459.64	0.0594283	0.240664	0.804959	0.975828
IFT140	38.3917	51.592	1437.38	-0.146365	0.184904	0.428611	0.884948
IFT172	39.0357	54.9332	1569.32	-0.00732051	0.212728	0.972548	0.996582
IFT20	57.2985	80.228	3573.07	0.161301	0.226038	0.475475	0.905384
IFT22	71.3012	87.8538	6378.39	-0.173153	0.213806	0.418022	0.878952
IFT27	56.6876	77.1619	3115.86	0.0629774	0.197059	0.749281	0.96448
IFT43	71.07	89.1903	6306.86	-0.127027	0.181403	0.483773	0.909289
IFT46	36.1625	55.2673	1356.13	0.0956076	0.185234	0.605753	0.939242
IFT52	62.1367	83.7657	3920.99	0.030156	0.189455	0.873533	0.98801
IFT57	73.5964	88.6203	8009.1	-0.118626	0.24083	0.622316	0.942066
IFT74	59.825	77.8105	3834.34	-0.0503789	0.205343	0.806193	0.976199
IFT74-AS1	0.610964	1.35613	17.5224	0.489928	0.553705	0.376256	0.862513
IFT80	60.6341	81.761	4213.83	0.105994	0.126027	0.400326	0.87276
IFT81	64.9439	88.7382	5395.85	0.252099	0.245275	0.304033	0.817188
IFT88	68.8408	83.8443	6408.32	-0.180776	0.156165	0.247028	0.765969
IFTAP	54.4749	69.8113	2646.27	-0.106143	0.315754	0.736753	0.963723
IGBP1	65.5218	88.2272	5049.04	0.108275	0.243653	0.656767	0.950013
IGDCC3	14.7457	31.1321	936.658	0.904862	0.38528	0.018845	0.216473
IGDCC4	34.4617	45.5582	1319.05	-0.217572	0.226157	0.336029	0.837624
IGF1	3.08785	1.41509	125.231	-1.986	0.868884	0.0222721	0.242055
IGF1R	72.1598	91.3915	11705.7	0.252834	0.324739	0.436229	0.888616
IGF2	0	1.17925	14.2629	7.06921	1.36598	2.28e-07	0.000135375
IGF2BP1	52.4604	72.9953	2963.53	0.148112	0.227945	0.515841	0.918833
IGF2BP2	66.8923	93.2783	11810.7	0.565799	0.298902	0.0583681	0.420122
IGF2BP2-AS1	8.63606	20.6171	304.123	0.678089	0.333856	0.0422469	0.352125
IGF2BP3	75.9908	92.3742	11463	0.0786736	0.227587	0.729579	0.962916
IGF2R	72.1598	85.7311	7210.29	-0.241423	0.207264	0.244096	0.764251
IGFBP2	90.175	96.3836	49753	-0.0954056	0.261446	0.715175	0.95986
IGFBP3	8.76816	10.1022	1354.3	-0.77462	0.589386	0.188751	0.703932
IGFBP4	10.2048	20.0865	765.583	0.682601	0.774797	0.378314	0.864226
IGFBP5	56.1096	66.3719	13202.7	0.115989	0.388653	0.765369	0.968265
IGFBP6	1.88243	3.73428	67.5503	0.588938	0.409756	0.150636	0.649766
IGFBP7	59.858	49.9607	13341.1	-0.526178	0.444477	0.236487	0.75709
IGFBP7-AS1	4.75561	6.48585	143.843	0.0187426	0.451108	0.966859	0.996448
IGFBPL1	5.7959	14.8585	594.777	1.16166	0.543461	0.0325562	0.304033
IGFL2	0.396301	0.727201	13.9553	-0.166788	0.772794	0.829124	0.980078
IGFL4	3.13738	5.97484	104.462	0.395609	0.549034	0.471183	0.903782
IGFLR1	5.77939	11.5763	180.427	0.428276	0.307384	0.163531	0.672298
IGHMBP2	18.5601	26.4347	510.118	-0.166165	0.191064	0.384473	0.866744
IGIP	5.81242	6.74135	129.872	-0.470216	0.322426	0.144739	0.640274
IGLL1	0.396301	0.569969	9.30988	-0.217767	0.96229	0.820967	0.977499
IGLON5	1.99802	9.55189	110.851	1.7999	0.632717	0.00444511	0.0854945
IGLV10-54	0	0.353774	3.25929	4.93794	1.7789	0.00550609	0.0979455
IGSF1	45.3269	57.4096	4133.11	-0.205871	0.336032	0.540106	0.924625
IGSF10	20.2444	22.1502	577.835	-0.470027	0.280041	0.0932649	0.53101
IGSF11	14.2008	29.2453	1102.4	1.02199	0.403163	0.0112467	0.154692
IGSF21	1.61823	3.67531	78.63	0.588798	0.519413	0.25697	0.776694
IGSF22	0.577939	2.41745	25.5436	1.39984	0.804553	0.0818769	0.499793
IGSF23	1.23844	1.33648	29.1633	-0.772519	0.700484	0.270098	0.789592
IGSF3	13.8045	27.103	510.588	0.464273	0.357706	0.194315	0.710364
IGSF5	22.1598	21.3443	656.639	-0.902137	0.353501	0.0107105	0.149843
IGSF6	3.51717	5.07075	80.8148	-0.0916093	0.27097	0.735303	0.96356
IGSF8	30.9941	41.6863	1072.69	-0.122739	0.335449	0.714445	0.95962
IGSF9	7.71136	17.6297	269.376	0.62851	0.379802	0.0979578	0.545051
IGSF9B	27.5429	32.5668	943.94	-0.683736	0.432254	0.113697	0.582992
IHO1	3.23646	5.12972	93.051	-0.0878398	0.265013	0.740301	0.964426
IK	73.5469	93.5338	7079.56	0.0375059	0.169087	0.824459	0.978213
IKBIP	48.2166	67.4528	2990.54	0.102846	0.142466	0.470358	0.903518
IKBKB	32.5958	44.9686	1140.16	-0.12132	0.161317	0.452015	0.897111
IKBKE	13.4082	17.7083	393.468	-0.305089	0.218735	0.163079	0.671565
IKBKG	19.4518	26.0613	515.533	-0.204298	0.270334	0.449814	0.896293
IKZF1	0.957728	3.67531	55.3655	1.49687	0.561461	0.00767529	0.121376
IKZF2	31.1922	43.3962	1620.42	-0.0722228	0.189966	0.703805	0.958143
IKZF3	0.743065	1.23821	25.7296	0.491847	0.616453	0.424948	0.883645
IKZF4	28.0878	46.4623	1027.73	0.221778	0.202492	0.273411	0.792887
IKZF5	19.0555	30.8766	585.49	0.104574	0.220586	0.635445	0.945141
IL10RA	0.0990753	0.786164	7.0997	2.34153	1.30615	0.0730213	0.469845
IL10RB	34.7919	47.3074	1212.81	-0.153844	0.156533	0.325694	0.832888
IL10RB-DT	0.941215	1.33648	20.9	-0.127457	0.476536	0.789111	0.973069
IL11	2.60898	1.98506	125.68	-0.738361	0.469397	0.115719	0.587522
IL11RA	21.7635	22.7201	711.143	-0.787985	0.363063	0.0299782	0.289989
IL12A	0	0.471698	3.7928	5.16185	1.85506	0.00539295	0.0969157
IL12A-AS1	1.89894	3.32154	62.2561	0.201834	0.369995	0.585407	0.935364
IL12RB2	5.68032	8.76572	182.261	0.0113342	0.270943	0.966632	0.996448
IL13	0.445839	0.648585	10.5005	-0.191886	0.723332	0.790793	0.973156
IL13RA1	15.142	14.6619	382.384	-0.695014	0.462361	0.132792	0.620839
IL13RA2	18.5766	10.2987	1411.63	-1.5286	0.575193	0.00787123	0.123602
IL15	1.5852	1.39544	39.7812	-0.401398	0.498128	0.420351	0.879894
IL15RA	0.594452	0.845126	14.7527	-0.303688	0.727816	0.676488	0.954063
IL16	2.7576	2.67296	86.1643	-0.281403	0.36787	0.4443	0.892878
IL17B	0.97424	1.1989	21.8989	-0.389964	0.521862	0.45491	0.898371
IL17D	16.1988	27.2406	602.585	0.214767	0.326869	0.511153	0.918352
IL17RA	16.397	19.8506	450.977	-0.359222	0.359932	0.318266	0.828251
IL17RB	3.8144	4.59906	90.9508	-0.457787	0.36845	0.214064	0.733162
IL17RC	18.2133	15.8019	422.229	-0.91812	0.344333	0.00766753	0.121376
IL17RD	34.4782	49.1942	2880	0.469777	0.464022	0.311346	0.823151
IL17RE	4.57398	6.44654	114.661	-0.122928	0.510972	0.809883	0.976652
IL18	3.21995	5.56211	93.7832	0.0893042	0.49601	0.857117	0.985663
IL18BP	3.83091	6.46619	95.2298	0.0860252	0.379956	0.820884	0.977499
IL18R1	3.26948	3.00708	93.4724	-0.882961	0.554038	0.111007	0.577976
IL19	0.478864	1.08097	14.0834	0.417615	0.630349	0.507641	0.917451
IL1A	0	1.06132	16.6729	7.29346	1.5946	4.79e-06	0.00129646
IL1R1	6.17569	7.68475	292.558	-0.0130982	0.563146	0.981444	0.996978
IL1R2	0.528402	0	7.07558	-6.47301	1.52427	2.17e-05	0.00366197
IL1RAP	17.9326	18.18	1075.91	-0.219228	0.384225	0.568289	0.931048
IL1RAPL1	41.3144	51.3168	8922.49	0.080942	0.243127	0.739194	0.964426
IL1RAPL2	9.44518	7.86164	973.196	-0.773613	0.596501	0.194659	0.711047
IL1RL2	0.511889	0.746855	13.6153	0.170628	0.641285	0.790184	0.973069
IL20RA	0.181638	0.707547	7.00378	1.27901	0.99526	0.198758	0.715098
IL20RB	15.5548	22.5432	480.192	-0.032711	0.213336	0.878138	0.988187
IL20RB-AS1	4.2107	6.7217	105.103	-0.0138936	0.300249	0.963092	0.996285
IL21-AS1	0.280713	0	3.29087	-5.37117	1.82918	0.00332066	0.0714537
IL21R	0.495376	0.923742	12.8752	0.173709	0.673573	0.79649	0.974374
IL21R-AS1	0.726552	1.29717	18.0034	0.102681	0.638797	0.872297	0.98801
IL23A	1.15588	2.1816	30.2348	0.250884	0.471871	0.594949	0.935812
IL23R	0.214663	0	2.52176	-4.98647	1.88579	0.00818781	0.126716
IL27RA	3.74835	5.81761	100.284	-0.0690784	0.340066	0.839031	0.981539
IL2RA	0.577939	0.412736	9.98676	-1.25246	0.738723	0.089993	0.522566
IL31RA	0.429326	0.393082	10.908	-0.917896	0.850691	0.280588	0.79939
IL32	1.63474	1.15959	71.3732	-1.43677	0.721574	0.0464636	0.370476
IL33	16.6116	20.0275	978.34	-0.442196	0.47434	0.351216	0.848208
IL34	7.52972	12.7948	236.165	0.236595	0.28103	0.399853	0.87276
IL3RA	33.5205	49.2925	1258.09	0.0240908	0.314052	0.938855	0.992533
IL4I1	1.71731	3.5967	48.7194	0.385249	0.421587	0.360818	0.852578
IL4R	4.17768	2.24057	94.1688	-1.67099	0.558991	0.00279614	0.0640254
IL5	0.891678	1.65094	24.1234	0.314745	0.531023	0.553372	0.927651
IL5RA	0.858653	1.57233	26.2535	0.313312	0.584127	0.591698	0.935385
IL6R	1.98151	2.84984	58.8416	0.0477642	0.560212	0.932054	0.991844
IL6ST	57.8435	69.3789	3509.42	-0.41689	0.121551	0.000604104	0.0257423
IL7	28.897	37.0086	950.177	-0.326772	0.165514	0.0483484	0.378656
IL7R	1.78336	3.00708	206.459	1.09301	0.93756	0.243695	0.764251
ILDR2	48.8937	66.9025	3440.73	0.24378	0.190865	0.201517	0.719146
ILF2	77.5099	95.8137	10528.7	0.0113041	0.231537	0.961061	0.996285
ILF3	74.1579	94.0841	7318.64	0.0831075	0.129125	0.519822	0.919539
ILF3-DT	41.7768	60.908	2040.71	0.208149	0.419164	0.619484	0.941425
ILK	65.109	81.702	4544.93	-0.21081	0.166561	0.205635	0.72303
ILKAP	58.7186	77.6336	3150.94	-0.220187	0.1683	0.190772	0.705319
ILRUN	52.9062	67.2956	2687.25	-0.337104	0.211474	0.11092	0.577827
ILVBL	41.0337	55.798	1626.31	-0.162042	0.249019	0.515226	0.918805
IMMP1L	64.3659	89.9568	5418.84	0.379666	0.18253	0.0375241	0.329697
IMMP2L	75.4293	83.2351	16473.6	-0.394504	0.130299	0.00246428	0.0587981
IMMT	68.6922	89.2492	5372.87	0.0241996	0.131293	0.853765	0.985156
IMP3	58.6361	80.3066	3320.21	-0.08762	0.176146	0.618887	0.941208
IMP4	45.2609	63.522	1972.78	-0.0325921	0.226588	0.885628	0.988187
IMPA1	48.8771	65.0943	2108.77	-0.103248	0.220778	0.640032	0.94556
IMPA2	23.8111	24.3711	840.523	-0.882234	0.495061	0.0747378	0.47618
IMPACT	51.7503	67.1777	2408.91	-0.133688	0.193546	0.489737	0.911752
IMPDH1	25.5945	32.7044	756.372	-0.357197	0.262336	0.173323	0.685005
IMPDH2	67.3382	90.5267	6461.95	0.224353	0.229947	0.329226	0.834858
IMPG1	0.594452	1.55267	19.3237	0.729267	0.537945	0.17521	0.686936
IMPG2	18.9234	26.8082	702.697	0.036012	0.262763	0.89099	0.988187
INA	23.7781	44.7917	1990.49	0.837308	0.591412	0.15684	0.65936
INAFM1	38.177	45.5189	1549.26	-0.528564	0.239539	0.0273426	0.273855
INAFM2	12.2028	16.136	306.824	-0.250076	0.201557	0.214709	0.733907
INAVA	3.59974	9.02123	126.174	0.800593	0.534102	0.133886	0.622336
INCA1	3.6823	7.27201	104.954	0.322118	0.260415	0.216109	0.73549
INCENP	7.61229	13.8168	352.295	0.359345	0.364355	0.324011	0.832451
INE1	10.1387	10.9473	219.287	-0.650803	0.343037	0.0578043	0.418029
INE2	0.280713	0.452044	6.3806	0.02495	0.878464	0.977342	0.996613
INF2	14.0357	14.2296	330.3	-0.693936	0.254031	0.00630082	0.106401
ING1	29.5575	45.9513	1076.62	0.10028	0.270107	0.710443	0.958626
ING2	42.4703	63.6399	1946.5	0.134866	0.13744	0.326459	0.832888
ING3	36.7074	51.4741	1363.56	-0.0595154	0.16734	0.722099	0.960978
ING4	53.5007	75.4127	2585.12	-0.0149957	0.135897	0.912135	0.990182
ING5	48.2001	67.5314	2124.43	-0.024132	0.150507	0.872614	0.98801
INHA	2.74108	5.42453	77.7502	0.29588	0.557489	0.595601	0.935812
INHBA	0.693527	1.17925	41.618	0.980953	0.728964	0.178405	0.692095
INHBA-AS1	0.231176	0.943396	12.2517	1.86308	1.0216	0.068198	0.45483
INHBB	2.22919	6.38758	99.0128	0.882298	1.57488	0.575321	0.932822
INHBC	0.809115	2.02437	26.1593	0.65506	0.610997	0.283667	0.801845
INHBE	0.445839	1.80818	21.2054	1.54767	0.74644	0.0381348	0.332589
INIP	44.8811	67.2366	2005.33	0.107898	0.153561	0.48228	0.908371
INKA1	1.35403	3.04638	42.2591	0.39307	0.533577	0.461323	0.901016
INKA2	21.9287	31.5055	809.174	-0.0646914	0.360594	0.857622	0.985663
INKA2-AS1	6.81968	13.581	221.746	0.510964	0.402659	0.20445	0.722244
INMT	0	0.314465	2.50746	4.56249	1.93073	0.0181236	0.211224
INO80	58.7351	80.1101	3743.74	-0.046695	0.157124	0.766324	0.968315
INO80-AS1	7.69485	11.7531	194.801	-0.0256598	0.323503	0.936779	0.992533
INO80B	19.138	30.9159	563.672	0.0837504	0.196772	0.670384	0.952923
INO80C	37.8468	50.8058	1307.11	-0.2066	0.193944	0.28676	0.804261
INO80D	56.4399	75.7862	3149.47	-0.0825787	0.131692	0.53062	0.921618
INO80E	31.9518	30.9552	833.839	-0.887743	0.207809	1.94e-05	0.00338632
INPP1	25	32.6847	819.319	-0.195831	0.266428	0.462325	0.901377
INPP4A	49.9835	66.3325	2558.57	-0.0768715	0.152955	0.615263	0.941208
INPP4B	24.0918	37.0676	2502.04	0.615526	0.265837	0.0205896	0.229023
INPP5A	43.7583	57.1737	1871.6	-0.21053	0.210533	0.317318	0.827979
INPP5B	33.3058	46.7767	1391.98	-0.0347394	0.231316	0.880621	0.988187
INPP5D	2.11361	4.08805	80.358	0.298836	0.308186	0.332215	0.836501
INPP5E	13.4577	18.2586	332.405	-0.154186	0.290535	0.595629	0.935812
INPP5F	46.2682	69.5755	2836.83	0.565589	0.337039	0.0933249	0.531148
INPP5J	3.35205	6.56447	94.446	0.252674	0.469554	0.590497	0.935385
INPP5K	27.2787	33.3726	831.838	-0.470864	0.277147	0.0893252	0.520652
INPPL1	21.5489	28.2233	597.185	-0.266962	0.16538	0.106475	0.567085
INSC	1.65125	2.67296	58.3893	0.115114	0.657021	0.860918	0.98645
INSIG1	19.7985	28.6164	879.929	-0.075162	0.460398	0.870318	0.98783
INSIG2	42.0575	65.173	2034.65	0.550558	0.3694	0.136116	0.626729
INSL3	0	1.04167	7.42033	6.12853	1.68449	0.000274552	0.0163787
INSL6	3.46764	5.40487	90.9566	0.0885363	0.324942	0.785262	0.972845
INSM1	6.85271	13.9741	732.17	0.702466	0.691335	0.309581	0.82128
INSM2	1.25495	2.1423	57.8175	0.390271	0.671357	0.561027	0.928454
INSR	46.0535	66.9811	2469.08	0.100837	0.131787	0.444182	0.892785
INSRR	0.610964	0.786164	16.361	-0.572231	1.00287	0.568277	0.931048
INSYN1	5.77939	5.97484	128.299	-0.654934	0.399796	0.101386	0.554427
INSYN1-AS1	4.85469	5.81761	113.141	-0.352668	0.249111	0.15686	0.65936
INSYN2A	25.3633	31.3483	883.498	-0.304702	0.278207	0.273414	0.792887
INSYN2B	3.56671	5.62107	172.225	0.103637	0.562969	0.853943	0.985205
INTS1	27.7411	36.5369	805.449	-0.359534	0.327822	0.272757	0.79276
INTS10	44.2536	64.9371	2005.53	0.127002	0.231082	0.582597	0.934979
INTS11	47.7543	66.2932	1995.26	-0.152568	0.211909	0.471544	0.904187
INTS12	50.4128	66.4898	2281.1	-0.189753	0.159893	0.235326	0.7563
INTS13	30.2345	43.0031	1012	-0.0728912	0.133132	0.584028	0.935364
INTS14	35.6836	51.7296	1227.11	-0.0527723	0.219058	0.809628	0.976652
INTS2	29.3263	47.7987	1113.29	0.171639	0.173207	0.321711	0.830148
INTS3	45.2609	62.1069	1836.42	-0.0955305	0.154565	0.536535	0.924136
INTS4	46.9782	66.8239	2250.85	-0.0178335	0.165564	0.914223	0.990497
INTS5	20.1948	28.2822	536.384	-0.179071	0.204444	0.381089	0.865474
INTS6	55.5647	75.2555	4028.93	-0.014375	0.163747	0.930045	0.991833
INTS6-AS1	15.5218	22.1895	428.246	-0.132375	0.217642	0.543039	0.925906
INTS6L	22.4075	37.4607	903.047	0.239796	0.200626	0.231993	0.75313
INTS7	37.0046	50.2358	1536.75	-0.100192	0.18973	0.597445	0.936274
INTS8	45.1783	65.4088	1940.43	0.00192154	0.140207	0.989065	0.998268
INTS9	36.7239	52.614	1572.61	-0.056519	0.144927	0.696551	0.956165
INTS9-AS1	0.627477	0.845126	13.5782	-0.269185	0.600107	0.653748	0.948924
INTU	70.3765	84.8467	8962.7	-0.0299035	0.291726	0.918355	0.991118
INVS	66.0172	84.7288	6900.29	-0.0198882	0.16005	0.901108	0.988551
IP6K1	48.7781	71.6785	2519.75	0.0562771	0.138537	0.684578	0.955095
IP6K2	66.0502	88.8168	4653.32	0.00903933	0.198786	0.963731	0.996285
IP6K3	0.396301	1.02201	14.8034	0.499913	0.760433	0.51092	0.918352
IPCEF1	5.5317	6.28931	171.435	-0.382263	0.368767	0.299924	0.813212
IPMK	27.4769	45.4992	1152.14	0.346645	0.230687	0.132925	0.621083
IPO11	50.2642	73.978	2785.91	0.165459	0.148856	0.266336	0.785868
IPO13	18.0152	24.0959	473.988	-0.203853	0.249676	0.414231	0.87737
IPO4	23.3653	30.3263	671.124	-0.224774	0.216287	0.298693	0.812932
IPO5	67.6849	84.9843	5126.11	0.0248912	0.269928	0.926528	0.991821
IPO7	68.461	86.4976	5374	-0.132774	0.157392	0.398901	0.872216
IPO8	36.823	51.1006	1354.9	-0.0905747	0.148086	0.54078	0.924936
IPO9	65.5218	86.7138	5007.74	0.053341	0.143175	0.709477	0.958626
IPO9-AS1	18.1968	35.3381	778.629	0.512451	0.269591	0.0573226	0.41631
IPP	43.4445	59.9057	1741.91	-0.12356	0.192632	0.521243	0.920082
IPPK	22.4901	33.7461	686.625	-0.0713133	0.16453	0.664698	0.950997
IQANK1	6.01057	7.78302	157.152	-0.177809	0.257052	0.489112	0.911752
IQCA1	4.50793	8.74607	198.117	0.384161	0.431458	0.373263	0.860044
IQCA1-AS1	0	0.648585	5.2799	5.63665	1.62793	0.000535256	0.0241355
IQCB1	48.6295	67.0204	2602.54	0.0474842	0.125352	0.704832	0.958349
IQCC	6.32431	10.1219	160.359	0.0294256	0.222736	0.894897	0.988187
IQCD	22.1598	24.941	612.441	-0.423772	0.190299	0.0259558	0.266569
IQCE	42.6024	58.2154	1697	-0.132588	0.160839	0.409739	0.875099
IQCF1	0	0.452044	3.19188	4.91124	1.77646	0.00569878	0.0997205
IQCG	52.4934	73.1918	2825.53	-0.0235109	0.165235	0.886853	0.988187
IQCH	44.4518	60.3184	2816.45	-0.00311618	0.178784	0.986094	0.99788
IQCH-AS1	39.3329	52.1423	1573.15	-0.0956436	0.178067	0.591184	0.935385
IQCJ-SCHIP1	31.3243	35.4756	4506.63	-1.42194	0.621849	0.0222171	0.241977
IQCK	63.8375	78.8325	4394.45	-0.127843	0.176394	0.468601	0.902767
IQCM	1.55218	1.63129	48.8363	-0.506546	0.394598	0.199247	0.715916
IQCN	8.83421	12.5393	240.931	-0.1765	0.260851	0.49864	0.91512
IQGAP1	70.5746	79.5008	7106.73	-0.693026	0.281562	0.0138412	0.177606
IQGAP2	55.8289	66.6863	7483.24	0.0244632	0.158276	0.877168	0.988187
IQGAP3	4.83818	7.62579	273.385	-0.018963	0.193965	0.922119	0.991225
IQSEC1	37.9624	60.2987	1797.11	0.369241	0.314332	0.240121	0.760815
IQSEC2	17.1235	27.0833	629.608	0.177082	0.208519	0.39575	0.871202
IQSEC3	0.809115	5.32626	60.9591	2.24157	0.810435	0.00567693	0.0995504
IQUB	22.2094	29.3436	735.216	-0.161801	0.246314	0.511254	0.918352
IRAG1	1.42008	5.54245	73.7356	1.3274	0.671638	0.048114	0.37815
IRAG1-AS1	1.73382	3.93082	58.247	0.619875	0.375996	0.0992251	0.547839
IRAG2	4.88771	6.01415	116.924	-0.377442	0.257973	0.143439	0.638026
IRAIN	0.726552	2.10299	24.0824	0.861904	0.639223	0.177542	0.690466
IRAK1	17.4207	27.0244	641.251	0.177742	0.350802	0.612383	0.940583
IRAK1BP1	63.7384	85.5739	5893.76	0.0802039	0.157257	0.61004	0.940328
IRAK2	4.30978	6.36792	143.441	0.0322915	0.310941	0.917288	0.991042
IRAK3	1.0568	3.93082	63.6775	1.58285	0.692263	0.0222256	0.241977
IRAK4	20.9214	30.5425	643.859	-0.0075415	0.170826	0.964787	0.996285
IREB2	60.3864	80.4245	3393.61	-0.0965558	0.151252	0.523228	0.920555
IRF1	9.95707	13.9151	322.198	-0.010314	0.284459	0.971076	0.996476
IRF1-AS1	28.7318	35.1415	967.409	-0.251424	0.263547	0.340083	0.841002
IRF2	45.9709	56.4465	1934.51	-0.316155	0.145225	0.0294805	0.286751
IRF2BP1	18.0482	23.9976	460.242	-0.29416	0.29026	0.310851	0.823151
IRF2BP2	53.1539	74.5283	3056.18	0.104873	0.185471	0.571772	0.93145
IRF2BPL	56.1096	65.8019	2782.08	-0.391614	0.316117	0.21541	0.734351
IRF2-DT	7.03435	6.9772	148.16	-0.657841	0.249179	0.00828965	0.127411
IRF3	38.6559	50.6879	1343.63	-0.284122	0.203037	0.161706	0.66966
IRF5	0.627477	1.25786	16.6525	0.28368	0.528989	0.591773	0.935385
IRF6	0.594452	0.746855	20.8414	0.229713	0.81452	0.777926	0.970824
IRF7	15.3567	21.3247	420.609	-0.116792	0.330481	0.723788	0.961398
IRF9	32.2985	36.7925	1052.53	-0.4056	0.275277	0.140636	0.634139
IRGM	0.643989	1.49371	21.2215	0.549065	0.584107	0.347213	0.845487
IRGQ	26.9485	40.5267	844.776	-0.00920342	0.181566	0.959573	0.996285
IRS1	34.5608	50.4717	1812.7	0.0416513	0.477207	0.930448	0.991844
IRS2	54.1446	66.9418	4374.65	-0.34948	0.261998	0.182236	0.69792
IRS4	1.63474	2.1816	41.9788	0.108158	0.74812	0.885048	0.988187
IRX1	8.33884	16.6667	452.923	0.587959	0.859167	0.493762	0.912488
IRX2	7.21598	14.2689	351.945	0.17687	0.729158	0.80834	0.976558
IRX3	1.33752	6.99686	143.737	1.99213	1.45219	0.170124	0.680221
IRX5	4.32629	10.6722	252.85	0.787031	1.58134	0.618696	0.941208
IRX6	0	0.294811	2.76071	4.7027	1.86037	0.011477	0.156572
ISCA1	56.0436	77.5943	3002.41	-0.00132211	0.181082	0.994175	0.998951
ISCA2	60.7662	80.7586	3558.93	-0.0552188	0.199395	0.781832	0.971788
ISCU	73.7781	91.3719	9185.61	-0.208365	0.323299	0.519253	0.91942
ISG15	28.7979	32.331	1021.67	-0.604175	0.233026	0.00952164	0.138936
ISG20	8.60304	13.1289	250.107	0.0114707	0.247747	0.963071	0.996285
ISG20L2	36.2946	56.3679	1404.3	0.158723	0.193009	0.410873	0.875553
ISL1	2.65852	8.3923	403.015	0.82639	0.719922	0.251015	0.770943
ISL2	0.743065	1.70991	25.0204	0.635848	1.06241	0.54951	0.92712
ISLR	18.1308	14.8192	671.341	-0.941354	0.596301	0.114415	0.58478
ISLR2	10.9974	14.8192	362.449	-0.246614	0.499424	0.62145	0.942066
ISM1	2.80713	3.95047	82.4826	-0.0124336	0.424266	0.97662	0.996613
ISM2	4.67305	2.49607	117.961	-2.06443	0.653679	0.00158765	0.0454844
ISOC1	40.0594	54.4418	1661.96	-0.0733188	0.329758	0.824048	0.978213
ISOC2	60.2708	76.8868	3613.6	-0.360742	0.18629	0.0528124	0.397675
IST1	61.7239	84.0016	3636.62	-0.00969799	0.122655	0.936979	0.992533
ISY1	48.3157	67.669	2030.37	-0.0128795	0.119723	0.914331	0.990497
ISYNA1	57.6123	69.4379	3711.73	-0.353328	0.398787	0.375614	0.861995
ITCH	70.6902	90.7429	6906.94	-0.0542937	0.133529	0.684297	0.955095
ITCH-AS1	0.97424	1.47406	22.2793	-0.0892563	0.450702	0.843015	0.981756
ITFG1	76.7503	94.2414	11632	0.0321339	0.116789	0.783204	0.972479
ITFG1-AS1	2.64201	4.65802	67.6545	0.158889	0.30667	0.604381	0.939005
ITFG2	40.2246	54.4025	1607.91	-0.170323	0.265505	0.521195	0.920082
ITFG2-AS1	13.0449	19.2217	349.463	-0.165448	0.240692	0.491842	0.912319
ITGA1	17.1565	12.952	692.803	-1.03763	0.33483	0.00194184	0.0508104
ITGA10	3.05482	4.69733	86.3594	-0.00816609	0.377735	0.982752	0.996978
ITGA11	9.64333	6.85928	481.851	-0.644704	0.549763	0.240919	0.761503
ITGA2	37.2358	41.0377	2261.97	-0.545139	0.280858	0.0522608	0.395212
ITGA2B	10.0727	16.8239	310.401	0.140819	0.260971	0.589475	0.935385
ITGA3	27.5099	23.0149	1296.36	-1.40912	0.489782	0.00401432	0.0800849
ITGA4	1.86592	4.18632	96.5148	0.921418	0.68132	0.176247	0.688348
ITGA5	9.19749	13.6596	278.311	-0.0933421	0.390863	0.811253	0.976652
ITGA6	55.218	61.6745	4738.38	-0.720792	0.405846	0.0757291	0.479644
ITGA6-AS1	0.544914	1.21855	15.4887	0.403833	0.707806	0.56831	0.931048
ITGA7	32.3811	31.2893	1295.25	-0.704958	0.358498	0.0492499	0.38261
ITGA8	0.759577	2.55503	62.7743	1.51559	0.87183	0.0821409	0.499979
ITGA9	17.6189	29.5008	941.223	0.484365	0.28138	0.08518	0.508521
ITGA9-AS1	29.9703	42.0794	1155.52	0.0506433	0.139446	0.716474	0.959982
ITGAE	57.1995	74.0369	3192.23	-0.165149	0.244436	0.499273	0.915211
ITGAL	0.677015	1.69025	20.3326	0.63498	0.603063	0.292375	0.807799
ITGAM	0.313738	0.491352	8.53316	-0.406598	0.79353	0.608377	0.940328
ITGAV	63.4908	64.603	5797.66	-1.16425	0.373918	0.00184795	0.0493816
ITGAX	0.445839	0	6.66461	-6.38668	1.89088	0.000731155	0.0287767
ITGB1	83.2232	96.2461	20740.6	-0.103877	0.306291	0.7345	0.963354
ITGB1BP1	70.5086	88.6203	6008.99	-0.123448	0.115512	0.285201	0.802963
ITGB1BP2	0.693527	1.08097	15.9965	-0.0545192	0.55361	0.921552	0.991225
ITGB1-DT	5.06935	13.2075	218.755	0.955534	0.595719	0.108714	0.572938
ITGB2	0.462351	1.04167	13.758	0.405929	0.6023	0.500334	0.915211
ITGB3	1.15588	0.825472	28.6234	-1.44407	0.661881	0.0291273	0.284777
ITGB3BP	42.2226	64.0527	2720.8	0.228807	0.188785	0.225513	0.746643
ITGB4	12.2523	5.12972	344.097	-2.2657	0.613256	0.000220278	0.0145501
ITGB5	35.502	36.0456	1841.67	-0.708648	0.154453	4.47e-06	0.00125225
ITGB5-AS1	3.12087	3.95047	74.3283	-0.35776	0.353851	0.311994	0.823446
ITGB7	0.875165	1.61164	23.5102	0.265868	0.526047	0.613273	0.940777
ITGB8	60.7332	78.6557	6735.44	0.10969	0.251288	0.662465	0.950942
ITGBL1	0.594452	1.53302	35.23	1.05204	0.856225	0.219184	0.73875
ITIH2	2.32827	3.18396	57.8057	-0.105298	0.542851	0.846198	0.98267
ITIH4	8.25627	9.51258	195.731	-0.530052	0.193921	0.00626945	0.106163
ITIH6	0.297226	0.43239	7.26665	0.101132	0.794461	0.898706	0.988187
ITK	0.396301	0.687893	9.5862	0.0995427	0.666508	0.881278	0.988187
ITM2A	5.1354	7.48821	210.72	-0.215553	0.438461	0.622993	0.942066
ITM2B	90.5053	97.8774	33154.1	-0.288025	0.26518	0.277414	0.796127
ITM2C	77.0971	87.3231	11597.3	-0.457791	0.324513	0.158333	0.661975
ITPA	64.7952	79.9528	4290.73	-0.250742	0.237303	0.29068	0.806414
ITPK1	26.4531	41.2539	912.606	0.0597035	0.178467	0.737976	0.964138
ITPK1-AS1	0.792602	1.06132	16.6562	-0.255555	0.556219	0.645911	0.947649
ITPKA	2.03104	3.04638	55.4756	-0.152706	0.474382	0.747525	0.96448
ITPKB	27.2457	31.7414	1183.44	-0.513059	0.282749	0.0695952	0.459301
ITPKB-AS1	3.78137	3.51808	75.832	-0.776552	0.391505	0.0473109	0.375101
ITPKC	20.4921	26.8475	573.643	-0.247538	0.170194	0.145823	0.64283
ITPR1	34.4947	27.3978	2748.78	-1.27515	0.405986	0.00168447	0.0472522
ITPR1-DT	1.02378	1.72956	25.4961	0.0550012	0.568324	0.922903	0.991225
ITPR2	24.3065	37.441	2416.95	0.980855	0.418527	0.0190992	0.217963
ITPR3	1.63474	2.67296	46.441	0.164365	0.484992	0.734683	0.963461
ITPRID1	2.36129	1.65094	99.0175	-1.89658	0.642246	0.00314663	0.0689111
ITPRID2	37.1532	52.8498	1604.45	-0.0127652	0.222223	0.954192	0.995115
ITPRIP	15.819	17.3939	413.134	-0.517608	0.340662	0.128657	0.612414
ITPRIPL1	0.214663	0.511006	6.6462	0.574328	0.79684	0.471059	0.903749
ITPRIPL2	16.463	19.0448	477.22	-0.354056	0.311538	0.255758	0.775955
ITSN1	74.29	89.9961	11864.6	-0.13913	0.298298	0.640919	0.945784
ITSN2	57.5627	71.364	3590.7	-0.240193	0.203512	0.237904	0.758234
IVD	60.9478	75.8451	3347.13	-0.412023	0.165507	0.0127938	0.167756
IVNS1ABP	35.535	58.3726	1685.16	0.413887	0.302845	0.171732	0.683055
IWS1	65.786	86.0063	4881.79	-0.122197	0.161419	0.449042	0.895833
IZUMO1	0	0.569969	4.07816	5.26194	1.78094	0.00313095	0.0686914
IZUMO4	8.22325	10.9866	201.852	-0.167069	0.474686	0.72487	0.961783
JADE1	32.183	48.5259	1530.01	0.170704	0.192371	0.37488	0.86135
JADE2	13.8045	11.989	332.036	-1.05381	0.507163	0.0377234	0.330359
JADE3	23.4808	39.1116	1051.98	0.345378	0.226419	0.127162	0.61108
JAG1	25.0165	42.8459	1714.44	0.342037	0.388144	0.378204	0.864226
JAG2	2.24571	3.87186	57.1127	0.140309	0.471391	0.765972	0.968265
JAGN1	55.1849	76.8082	2781.51	-0.124949	0.196724	0.525333	0.921471
JAK1	68.7913	87.1855	6379.43	-0.481928	0.262901	0.0667854	0.44973
JAK2	43.428	55.7193	2167.16	-0.161826	0.171985	0.346742	0.845485
JAK3	1.78336	5.03145	65.8199	0.968375	0.555528	0.0813055	0.497833
JAKMIP1	0.677015	1.55267	21.2816	0.692657	0.763008	0.363985	0.855467
JAKMIP2	66.1328	87.5197	7202.61	0.246505	0.289871	0.395105	0.871202
JAKMIP2-AS1	34.891	46.7374	6258.06	0.576336	0.580732	0.320987	0.829409
JAKMIP3	5.21797	9.25708	162.239	0.221535	0.512155	0.665338	0.951195
JAM2	56.5885	72.7398	4798.03	0.211307	0.323035	0.513027	0.918386
JAM3	59.7919	80.6604	4755.76	0.0541249	0.232446	0.815879	0.977168
JAML	2.41083	0	38.2173	-8.90886	1.68624	1.27e-07	8.93e-05
JARID2	69.4518	89.3868	9985.63	0.193965	0.221158	0.380463	0.865419
JARID2-AS1	0	0.727201	5.54524	5.70437	1.52373	0.000181333	0.0130951
JAZF1	50.9908	59.945	4025.54	-0.28627	0.262316	0.275134	0.79385
JAZF1-AS1	0.561427	1.02201	15.1738	0.18604	0.542421	0.731613	0.96317
JCAD	3.13738	5.16903	93.9229	0.173864	0.418812	0.678042	0.954101
JCHAIN	0.429326	0.746855	13.4759	0.0481648	0.656998	0.941559	0.992814
JDP2	21.2682	35.0039	882.881	0.283667	0.433147	0.512534	0.918358
JHY	39.8283	40.6643	1624.72	-0.69037	0.240254	0.00405948	0.0805293
JKAMP	68.395	85.5542	4915.59	-0.402433	0.213002	0.0588462	0.421837
JMJD1C	84.858	96.7374	31363	-0.11601	0.215296	0.589999	0.935385
JMJD1C-AS1	8.1572	5.24764	162.523	-1.32962	0.436404	0.00231329	0.0561898
JMJD4	17.4703	26.7689	486.056	-0.0175367	0.16711	0.916422	0.990991
JMJD6	24.1579	41.3129	968.286	0.611931	0.461956	0.185287	0.700748
JMJD7	14.1678	17.4135	336.185	-0.394328	0.24882	0.113014	0.581457
JMJD8	35.1552	44.8899	1143.13	-0.301319	0.22882	0.187893	0.70322
JMY	43.2959	62.8145	2293.2	0.0335732	0.212446	0.874432	0.98801
JOSD1	35.3699	50.4127	1295.02	-0.0455479	0.183623	0.804095	0.975701
JPH1	8.47094	9.25708	271.466	-0.505707	0.333532	0.129464	0.613766
JPH2	1.86592	2.37814	48.3536	-0.444633	0.618571	0.47226	0.904463
JPH3	9.8745	16.5094	304.094	0.160939	0.34277	0.638695	0.945207
JPH4	31.7867	49.7248	1477.32	0.332992	0.258789	0.198188	0.714777
JPT1	81.2087	97.3074	18117.4	0.349448	0.202124	0.0838309	0.504994
JPT2	48.3322	65.0157	2288.22	-0.0958626	0.216174	0.657439	0.950166
JPX	77.2292	94.8113	10547.3	-0.0603062	0.122604	0.622805	0.942066
JRK	11.0964	17.0794	293.117	-0.00625517	0.240716	0.979269	0.996712
JRKL	23.6625	39.0527	799.21	0.191397	0.198106	0.333978	0.837184
JSRP1	1.27147	2.53538	36.0227	0.238398	0.535495	0.656182	0.949597
JTB	75.4789	92.3939	8690.88	-0.198074	0.244482	0.41784	0.878765
JUN	56.7701	76.9261	7190.55	0.0603897	0.193174	0.75457	0.966218
JUNB	20.8884	23.4473	794.744	-0.674668	0.306375	0.0276584	0.275779
JUND	85.0727	97.2877	21396.5	-0.137713	0.271746	0.612316	0.940583
JUP	10.1717	18.9269	336.958	0.417266	0.377033	0.26842	0.787988
KALRN	61.5423	79.4418	8627.43	0.283352	0.227922	0.213795	0.733037
KANK1	18.0317	43.3176	1532.46	1.28075	0.410607	0.00181364	0.0488447
KANK2	30.895	30.0118	1005.71	-0.830367	0.335798	0.0134055	0.173651
KANK3	6.53897	10.2398	174.311	-0.0694324	0.306785	0.82095	0.977499
KANK4	1.73382	5.2673	123.075	1.18837	0.363119	0.00106533	0.0356698
KANSL1	75.1982	94.4182	11016.5	0.0651478	0.161282	0.686258	0.955095
KANSL1-AS1	17.5198	25.3341	488.472	-0.0391732	0.22856	0.863916	0.986911
KANSL1L	66.8923	85.1022	6209.24	0.000898802	0.148442	0.995169	0.999031
KANSL1L-AS1	36.6083	49.2531	1437.74	-0.162159	0.17144	0.344218	0.844224
KANSL2	36.5423	54.1077	1360.14	0.00120853	0.187232	0.99485	0.998996
KANSL3	34.4782	50.1376	1255.43	-0.0798751	0.141637	0.572793	0.93145
KANTR	40.8025	62.4214	2065.3	0.239965	0.257881	0.3521	0.848929
KARS1	53.1209	74.7838	2578.83	0.0507898	0.127106	0.689461	0.955609
KAT14	21.004	32.9599	636.832	0.0405538	0.160899	0.801007	0.975699
KAT2A	13.9861	19.7917	369.892	-0.221084	0.298945	0.459574	0.900444
KAT2B	43.2794	46.2068	2627.75	-0.751242	0.383999	0.050422	0.388139
KAT5	38.3256	52.4568	1291.28	-0.183493	0.154847	0.23602	0.756776
KAT6A	67.8666	90.7429	6569.43	0.0360974	0.142843	0.800495	0.975649
KAT6B	63.8045	84.7484	5878.97	0.14053	0.206174	0.495488	0.913659
KAT7	46.8131	66.8042	1991.86	-0.012042	0.150193	0.936097	0.992533
KAT8	38.5733	56.6431	1363.94	-0.0327857	0.153425	0.830787	0.980359
KATNA1	47.1268	63.9544	2051.57	-0.0779501	0.238408	0.743697	0.96448
KATNAL1	54.5079	72.8184	3131.71	-0.0325387	0.160657	0.839498	0.981725
KATNAL2	18.9894	26.8475	679.737	-0.0691888	0.226782	0.760298	0.966825
KATNB1	28.3355	37.7948	847.025	-0.25092	0.175488	0.152762	0.653143
KATNBL1	67.6189	90.0354	5566.29	0.0916115	0.14051	0.514406	0.918775
KATNIP	52.0971	69.3003	2698.19	-0.145862	0.225919	0.518515	0.91942
KAZALD1	2.01453	2.77123	50.534	-0.192082	0.564758	0.733771	0.963175
KAZN	75.9412	88.2075	32803	-0.0477957	0.219645	0.827738	0.979542
KAZN-AS1	1.13937	5.97484	88.8182	1.88388	0.837452	0.0244783	0.257074
KBTBD11	9.57728	21.5212	334.877	0.605606	0.350154	0.0837121	0.504779
KBTBD11-OT1	0.90819	2.00472	27.0052	0.401255	0.545241	0.461778	0.901377
KBTBD12	0.726552	2.45676	32.7493	1.02589	0.539744	0.0573425	0.41631
KBTBD2	47.8864	62.5197	2120.25	-0.216443	0.187728	0.248927	0.76852
KBTBD3	22.0112	34.1195	687.858	0.0673187	0.174586	0.6998	0.956914
KBTBD4	27.8236	39.7995	827.557	-0.0695928	0.219384	0.751077	0.965137
KBTBD6	23.8441	36.8121	727.93	0.0780963	0.174774	0.65499	0.949416
KBTBD7	21.9287	38.2272	723.315	0.228781	0.188172	0.224059	0.745441
KBTBD8	4.57398	7.84198	134.608	0.21341	0.264879	0.420423	0.879894
KC6	41.6116	55.68	5223.15	0.140776	0.220427	0.52305	0.920519
KC877982.1	3.13738	7.2327	155.539	0.624616	0.344329	0.0696763	0.459301
KCMF1	69.5013	88.1093	5917.44	-0.0942439	0.198535	0.635003	0.945141
KCNA2	1.15588	4.02909	49.2754	1.21082	0.569374	0.0334554	0.309063
KCNA3	0.330251	2.08333	19.2466	2.0237	0.905034	0.0253487	0.262878
KCNA4	1.04029	2.06368	30.4006	0.436555	0.501414	0.383946	0.866474
KCNA5	1.93197	3.22327	69.5849	0.124804	0.55692	0.822682	0.978076
KCNA6	0.264201	0.471698	6.30887	0.212541	1.2183	0.861506	0.98656
KCNA7	0.429326	0.668239	10.5886	-0.0891427	0.825446	0.914001	0.990497
KCNAB1	1.42008	2.96777	43.4233	0.353573	0.488357	0.469063	0.902767
KCNAB2	10.9478	16.1753	312.334	-0.137278	0.355889	0.699694	0.956822
KCNAB3	1.61823	3.47877	48.653	0.505483	0.461219	0.273091	0.792851
KCNB1	13.2266	31.1714	689.053	0.799318	0.23337	0.000614554	0.0257423
KCNB2	5.0033	16.0574	763.996	1.72065	0.601208	0.00420984	0.082647
KCNC1	8.85073	20.0275	304.965	0.567743	0.380437	0.135609	0.625682
KCNC3	1.4531	0	20.0413	-7.9782	3.90934	0.04127	0.3478
KCNC4	3.35205	7.38994	108.933	0.553605	0.528704	0.295054	0.809891
KCND1	2.04756	2.88915	47.0169	-0.231199	0.387827	0.551082	0.92712
KCND2	17.4538	20.0865	3708.5	-0.317757	0.457539	0.487374	0.91109
KCND3	13.7219	19.4969	976.593	0.0858229	0.589312	0.884212	0.988187
KCNE1	5.71334	6.74135	165.233	-0.361862	0.455327	0.426771	0.884164
KCNE2	0.792602	0.923742	16.9842	-0.480908	0.537146	0.370625	0.85927
KCNE4	1.83289	3.61635	81.6458	0.57725	0.574448	0.314956	0.825568
KCNE5	0.214663	0.687893	9.61884	0.917507	0.902447	0.309302	0.821265
KCNF1	2.37781	4.5794	93.5081	-0.231576	0.850356	0.785369	0.972845
KCNG1	22.6717	32.9403	1344.71	0.0493958	0.415983	0.905478	0.988999
KCNG2	8.09115	3.81289	178.845	-2.19545	0.621762	0.000413967	0.0207726
KCNG3	18.2133	9.6305	668.164	-1.41406	0.766863	0.0651899	0.444306
KCNG4	0.165125	0	2.19315	-4.79427	2.15918	0.0263909	0.26913
KCNH1	18.461	30.8373	1574.54	0.33564	0.426875	0.431708	0.886739
KCNH2	7.79392	16.0967	265.371	0.479972	0.451616	0.287878	0.805077
KCNH3	3.12087	4.83491	78.1966	-0.0246658	0.344691	0.942953	0.993007
KCNH4	0.346764	1.72956	17.58	1.79223	0.771015	0.0200984	0.225186
KCNH5	2.49339	5.44418	163.48	0.27703	0.66081	0.67505	0.954045
KCNH6	0.280713	1.10063	12.8659	1.43713	0.971428	0.139033	0.631542
KCNH7	36.856	39.7995	13674	-0.565501	0.627055	0.367144	0.857119
KCNH7-AS1	10.7662	13.2665	433.888	-0.465002	0.730638	0.524494	0.920995
KCNH8	35.469	56.0928	3627.7	0.420194	0.29186	0.14995	0.649289
KCNIP1	17.0079	32.2917	2317.83	0.910975	0.333896	0.00636582	0.106986
KCNIP1-AS1	0.84214	2.67296	34.7735	1.07803	0.488679	0.0273832	0.274143
KCNIP2	9.82497	20.1454	323.423	0.474844	0.214462	0.0268211	0.27143
KCNIP2-AS1	8.76816	14.7799	253.018	0.192017	0.327484	0.557648	0.927989
KCNIP3	5.28402	9.43396	188.249	0.312742	0.331494	0.34546	0.844527
KCNIP4	25.8917	34.0409	5844.02	-0.246986	0.530612	0.641592	0.945978
KCNIP4-IT1	1.02378	2.1816	46.8998	0.102208	0.895273	0.909108	0.989619
KCNJ10	2.04756	5.38522	77.5804	0.790191	0.730222	0.279197	0.797744
KCNJ12	0.643989	2.1816	26.5748	1.05326	0.681904	0.122447	0.602265
KCNJ13	7.54624	10.6918	265.307	-0.215739	0.436907	0.621456	0.942066
KCNJ14	7.99207	14.7995	229.587	0.246287	0.229904	0.284053	0.802303
KCNJ16	0.363276	1.04167	19.5055	1.45803	1.03813	0.160179	0.665974
KCNJ2	2.19617	2.73192	64.4455	-0.175118	0.565281	0.756721	0.966307
KCNJ2-AS1	0.693527	1.53302	21.4448	0.494432	0.628228	0.431267	0.886494
KCNJ3	10.8157	10.6918	665.311	-0.544943	0.482808	0.259027	0.778475
KCNJ4	4.16116	4.99214	98.2745	-0.438798	0.38611	0.255764	0.775955
KCNJ5	0.297226	1.49371	16.6406	1.85427	0.824076	0.0244411	0.256793
KCNJ6	5.08587	17.8459	709.482	1.95915	0.836514	0.0191789	0.218663
KCNJ8	11.4597	11.3797	278.487	-0.754264	0.356887	0.0345621	0.314048
KCNJ9	0.165125	1.53302	13.1461	2.61861	1.2364	0.0341808	0.312137
KCNK1	5.18494	7.27201	187.466	-0.147775	0.319921	0.644145	0.947647
KCNK10	22.2589	53.4984	2115.52	1.08837	0.429265	0.0112308	0.154584
KCNK12	20.3765	16.4112	1763.63	-2.1263	0.732471	0.00369712	0.0766103
KCNK13	2.42734	2.12264	106.19	-0.8277	0.548843	0.131534	0.618501
KCNK15	3.20343	2.22091	72.1991	-1.05752	0.918791	0.249735	0.769507
KCNK15-AS1	4.17768	9.51258	147.175	0.588077	0.302321	0.0517499	0.393159
KCNK2	1.04029	2.92846	48.5604	1.27372	0.646203	0.0487142	0.380418
KCNK3	1.07332	4.65802	60.3323	1.41932	0.829502	0.0870717	0.514488
KCNK4	1.96499	2.29953	48.2193	-0.721787	0.773691	0.350864	0.848208
KCNK6	1.56869	4.75629	67.8177	1.16132	0.373254	0.00186249	0.049555
KCNK7	0.429326	0.609277	9.78088	-0.200315	0.664204	0.762968	0.967573
KCNK9	0.412814	0.746855	11.524	0.349696	0.742212	0.637531	0.945207
KCNMA1	16.3144	26.6903	2297.48	0.162872	0.560417	0.771337	0.969058
KCNMA1-AS1	0.90819	1.65094	24.6493	0.234859	0.892056	0.792336	0.97361
KCNMA1-AS3	0.198151	0.275157	4.07559	-0.249489	1.40347	0.858908	0.986096
KCNMB1	2.95575	3.24292	86.124	-0.397761	0.517165	0.441824	0.891354
KCNMB2	17.3712	25.8451	877.23	0.294825	0.309155	0.340261	0.84111
KCNMB2-AS1	38.4742	45.3027	4061.99	-0.193087	0.207168	0.351321	0.848208
KCNMB3	9.0819	18.3569	306.437	0.451347	0.21207	0.0333126	0.308585
KCNMB4	44.3362	66.5487	2749.67	0.294083	0.308011	0.339689	0.840658
KCNN1	7.08388	18.0818	305.348	0.92329	0.382058	0.0156653	0.192307
KCNN2	1.71731	8.47091	149.885	2.03274	0.858805	0.0179357	0.210307
KCNN3	43.395	47.1305	3186.35	-0.447254	0.223281	0.0451666	0.365576
KCNN4	5.77939	2.6533	142.987	-2.00253	0.722367	0.00556812	0.0982718
KCNQ1	10.8487	15.8412	325.588	-0.0312928	0.208719	0.880822	0.988187
KCNQ1-AS1	0.495376	0.943396	13.4623	0.253764	0.590776	0.667528	0.951862
KCNQ1OT1	66.5621	85.2594	15342	0.512732	0.281365	0.0684087	0.455747
KCNQ2	20.1453	49.6069	1515.56	0.909771	0.550771	0.0985723	0.546174
KCNQ3	11.0304	20.283	1017.08	0.694434	0.389754	0.0747944	0.476222
KCNQ4	5.46565	5.79796	130.297	-0.786637	0.428767	0.0665576	0.449121
KCNQ5	7.95905	10.4363	1419.05	-0.651658	0.722085	0.366809	0.857119
KCNRG	1.53567	2.90881	41.1877	0.301296	0.417973	0.471001	0.903709
KCNS2	0	0.196541	1.59808	3.90602	2.30581	0.090267	0.522924
KCNS3	8.93329	9.33569	348.929	-0.373313	0.478602	0.435386	0.888093
KCNT1	0.313738	0.53066	7.58399	0.0431144	0.811284	0.957618	0.995593
KCNT2	69.5509	84.6502	9929.24	0.056304	0.275969	0.838335	0.981524
KCNU1	0.660502	1.61164	28.544	0.521626	0.593472	0.379434	0.864562
KCNV1	0.445839	0.373428	10.8976	-1.3509	1.14804	0.239315	0.759746
KCNV2	6.02708	8.6478	144.166	-0.131019	0.242592	0.589142	0.935385
KCP	3.30251	6.70204	102.984	0.35752	0.303457	0.238735	0.759308
KCTD1	64.0192	70.6958	8021.44	-0.808126	0.394575	0.0405511	0.344241
KCTD10	23.2992	34.5126	711.881	-0.0209171	0.200193	0.916785	0.991042
KCTD11	6.40687	12.2642	185.583	0.348768	0.282243	0.216571	0.735733
KCTD12	10.6176	15.3498	442.083	-0.0171599	0.463641	0.970476	0.996476
KCTD13	36.5918	30.4049	980.293	-1.18835	0.159827	1.04e-13	2.57e-09
KCTD14	2.49339	3.83255	68.1969	-0.0272941	0.344788	0.936904	0.992533
KCTD15	13.3587	23.3884	425.353	0.212905	0.342411	0.534086	0.923225
KCTD16	44.2041	62.7555	7197.31	0.359763	0.204346	0.0783128	0.488347
KCTD17	29.3428	41.706	922.723	-0.127468	0.18082	0.480844	0.907708
KCTD18	24.0423	35.3577	734.485	-0.00619093	0.158266	0.968797	0.996476
KCTD19	3.07133	5.18868	91.1109	-0.00048908	0.320546	0.998783	0.999448
KCTD2	20.0627	31.8396	598.821	0.116889	0.225144	0.603639	0.938389
KCTD20	54.6235	76.3758	2908.41	0.0773146	0.129985	0.55198	0.92733
KCTD21	6.80317	9.375	163.894	-0.109117	0.279089	0.695816	0.956165
KCTD21-AS1	8.40489	14.603	252.486	0.189216	0.274168	0.490102	0.911752
KCTD3	51.0733	69.0055	2407.83	-0.0775333	0.16894	0.646278	0.947774
KCTD4	0.1321	0.117925	5.0851	1.13969	1.59283	0.474292	0.905181
KCTD5	27.9723	41.9615	897.51	-0.0143362	0.202767	0.943634	0.993007
KCTD6	37.0872	54.2649	1543.87	0.202207	0.333862	0.54474	0.926819
KCTD7	27.3448	41.2343	966.487	0.0647179	0.32389	0.841626	0.981756
KCTD8	12.3349	15.0354	1060.53	-0.114486	0.273359	0.675354	0.954063
KCTD9	20.2114	24.8821	597.033	-0.260928	0.178936	0.144779	0.640274
KDELR1	80.1519	96.1281	15181.2	-0.238735	0.19588	0.222926	0.743666
KDELR2	72.1103	88.9151	7510.14	-0.0138562	0.188928	0.941534	0.992814
KDELR3	18.0152	23.8404	598.01	-0.140546	0.29897	0.638283	0.945207
KDF1	1.00727	1.63129	25.4328	0.0927782	0.457406	0.839264	0.981567
KDM1A	69.3527	90.8805	5787.23	0.133557	0.157884	0.397598	0.871695
KDM1B	28.8144	43.3962	1073.47	0.0562009	0.13576	0.678894	0.954279
KDM2A	66.1493	88.2469	5760.16	0.0753976	0.167473	0.652561	0.948856
KDM2B	43.3454	63.7775	2110.76	0.126734	0.196333	0.518602	0.91942
KDM2B-DT	15.753	26.9064	549.117	0.273926	0.264579	0.300515	0.813326
KDM3A	48.8276	69.9489	2503.58	0.154464	0.344196	0.6536	0.948924
KDM3B	63.111	82.7634	4529	-0.00873843	0.191655	0.963633	0.996285
KDM4A	51.4036	69.8113	2565.67	-0.141086	0.209448	0.500561	0.915211
KDM4A-AS1	23.7946	31.8003	698.794	-0.279378	0.241538	0.24741	0.766561
KDM4B	47.9194	71.6392	2417.13	0.229787	0.291811	0.431017	0.886232
KDM4C	51.3705	71.4426	3296.11	0.111816	0.313169	0.721056	0.960881
KDM4D	8.76816	19.1234	358.849	0.679145	0.315901	0.031566	0.299425
KDM5A	70.2444	91.136	6336.37	-0.0126681	0.148727	0.932121	0.991844
KDM5B	74.9505	94.6541	10480.7	0.216545	0.16778	0.196824	0.713008
KDM5C	34.7424	51.5134	1218.82	-0.0249076	0.141148	0.859929	0.986181
KDM5C-IT1	0.561427	0.982704	14.0389	0.119109	0.696523	0.86422	0.986911
KDM6A	63.21	83.6281	4849.3	-0.0485934	0.135394	0.719668	0.960623
KDM6B	35.9148	52.555	1486.61	-0.0439818	0.233435	0.850554	0.984714
KDM7A	27.8897	39.8192	1199.89	-0.0359398	0.198277	0.856163	0.985556
KDM7A-DT	3.51717	6.36792	95.7394	0.181427	0.333101	0.585988	0.935364
KDM8	6.42338	10.397	167.609	0.0254734	0.288288	0.92959	0.991821
KDR	1.81638	1.78852	69.0675	-0.751978	0.715788	0.293461	0.80935
KDSR	54.2272	74.2138	2847.92	-0.0466395	0.203934	0.819103	0.977327
KEAP1	46.2351	58.5495	1789.27	-0.402938	0.233096	0.0838743	0.505132
KEL	1.42008	3.06604	44.7359	0.425941	0.452801	0.346868	0.845485
KHDC1	33.2728	50.5896	1202.27	0.0571186	0.178106	0.748438	0.96448
KHDC1L	0.759577	1.6706	22.7454	0.470156	0.604638	0.436815	0.888855
KHDC3L	0.313738	0.884434	10.1383	0.867745	0.780011	0.265933	0.785617
KHDC4	43.0647	60.9277	1880.9	0.0164242	0.204348	0.93594	0.992533
KHDRBS1	80.6968	97.8381	16850.1	0.164327	0.167017	0.325167	0.832888
KHDRBS2	23.002	47.0126	5253.16	0.918509	0.596549	0.123633	0.604969
KHDRBS2-OT1	2.90621	8.37264	181.707	1.16325	0.614877	0.0585114	0.420538
KHDRBS3	31.2252	42.5904	1741.04	0.020061	0.209144	0.923585	0.991343
KHK	8.91678	19.4379	304.775	0.558956	0.339058	0.0992389	0.547839
KHNYN	14.8448	21.6981	390.459	-0.0657665	0.231816	0.77664	0.970621
KHSRP	46.3177	68.5928	2034.79	0.0987127	0.145104	0.496322	0.913659
KIAA0040	1.99802	1.37579	48.75	-0.906893	0.566651	0.1095	0.574768
KIAA0100	44.6334	59.7484	1829.19	-0.25094	0.193616	0.19495	0.711162
KIAA0232	68.5766	89.9961	6242.5	0.0313719	0.129603	0.808732	0.976652
KIAA0319	13.2761	18.2783	543.83	0.0347194	0.467952	0.940856	0.992814
KIAA0319L	65.4062	85.6329	5282.06	0.0014785	0.169161	0.993026	0.998925
KIAA0408	40.2246	66.9811	2254.76	0.504514	0.177812	0.00454893	0.087016
KIAA0513	14.7952	24.5676	485.778	0.244408	0.397413	0.538556	0.92426
KIAA0586	45.1288	64.7406	2548.34	0.179007	0.187063	0.338599	0.839728
KIAA0753	51.2715	67.7673	2460.27	-0.0910847	0.179588	0.612024	0.940583
KIAA0825	54.3098	65.4874	4557.52	-0.336762	0.177152	0.0573045	0.41631
KIAA0895	30.8289	43.9465	1057.5	-0.0313048	0.157818	0.842763	0.981756
KIAA0895L	23.4313	34.6698	692.117	-0.036947	0.204986	0.856963	0.985663
KIAA0930	24.6037	35.1022	766.793	-0.050538	0.179379	0.778144	0.970828
KIAA1109	70.3104	87.6769	6123.39	-0.0889331	0.161095	0.580911	0.934359
KIAA1143	52.1631	73.8601	2487.86	0.0641344	0.174374	0.713023	0.959229
KIAA1191	45.2939	66.3129	1948.79	-0.00899673	0.277379	0.974125	0.996605
KIAA1217	56.2252	57.0362	10413	-0.878936	0.445029	0.0482672	0.378656
KIAA1328	59.4452	77.7712	5668.11	0.108613	0.213197	0.610438	0.940328
KIAA1522	28.6658	32.3899	946.324	-0.523089	0.339717	0.123615	0.604969
KIAA1549	40.109	64.092	2484.04	0.183368	0.287865	0.52413	0.920618
KIAA1549L	45.0958	57.7044	3468.99	-0.169188	0.266961	0.52624	0.921471
KIAA1586	49.5707	70.3223	2270.53	-0.0300666	0.169665	0.859342	0.986096
KIAA1614	6.60502	9.68947	183.864	-0.0744479	0.439022	0.865343	0.987052
KIAA1614-AS1	2.16314	3.55739	52.4822	0.060929	0.437884	0.889336	0.988187
KIAA1671	45.8884	57.6847	2208.55	-0.261327	0.251259	0.298308	0.812932
KIAA1671-AS1	1.38705	2.37814	34.1764	0.0612951	0.449326	0.891493	0.988187
KIAA1755	0	1.23821	12.4976	6.87763	1.45708	2.36e-06	0.000795378
KIAA1841	49.1248	65.7822	2769.48	0.0089247	0.137717	0.94833	0.993697
KIAA1958	58.3388	83.1564	5811.59	0.388811	0.258047	0.131876	0.619007
KIAA2012	7.05086	14.2492	252.818	0.522455	0.290549	0.0721515	0.467082
KIAA2012-AS1	0.660502	2.43711	28.9158	1.38513	0.583477	0.0176003	0.208079
KIAA2013	40.7034	56.0142	1467.55	-0.174607	0.164723	0.289144	0.805667
KIAA2026	63.7054	82.5668	4592.71	-0.121857	0.157061	0.437831	0.889377
KIDINS220	75.2972	92.0204	8157.25	0.0116514	0.161332	0.942427	0.992814
KIF11	14.465	24.3711	1477.18	0.336352	0.225233	0.135346	0.624799
KIF12	0	0.550314	4.06997	5.26359	1.78842	0.00324881	0.0701719
KIF13A	62.9789	82.5275	5975.34	0.102862	0.232921	0.658765	0.950166
KIF13B	36.2285	43.298	1576.18	-0.387107	0.262903	0.140905	0.634379
KIF14	7.1004	11.2421	981.431	0.374894	0.267259	0.160696	0.667211
KIF15	10.6836	18.0228	1183.25	0.400198	0.24663	0.104661	0.562258
KIF16B	38.5403	54.0094	1902.86	-0.00852427	0.181717	0.962585	0.996285
KIF17	6.50594	11.0259	188.553	0.163276	0.306763	0.59455	0.935812
KIF18A	12.6321	16.706	1011.48	0.283561	0.254548	0.265288	0.785126
KIF18B	5.3996	8.76572	570.599	0.275277	0.305196	0.367074	0.857119
KIF19	1.70079	5.68003	75.5396	1.07979	0.447491	0.0158222	0.193647
KIF1A	67.7345	89.5244	6848.28	0.114581	0.242664	0.6368	0.945191
KIF1B	80.9941	95.7547	16269.3	0.145957	0.184353	0.428518	0.884948
KIF1C	29.5575	35.0236	916.398	-0.347064	0.307812	0.259523	0.77881
KIF20A	4.35931	7.33097	413.017	0.234709	0.314482	0.455465	0.898762
KIF20B	18.2629	29.0487	1837.55	0.325652	0.222632	0.14354	0.638134
KIF21A	62.8137	82.9206	7032.67	0.129633	0.312108	0.677888	0.954101
KIF21B	6.09313	11.7335	210.72	0.258368	0.428527	0.54656	0.926819
KIF22	30.928	27.2406	1203.21	-1.0781	0.153045	1.86e-12	9.18e-09
KIF23	10.6341	14.5637	1139.76	0.00979504	0.1942	0.959774	0.996285
KIF24	11.4597	16.9615	484.573	0.0449022	0.268111	0.866995	0.98719
KIF25	0	0.550314	4.22043	5.31184	1.67332	0.00150128	0.0441499
KIF26A	2.29524	4.59906	66.9553	0.320814	0.427631	0.453128	0.897528
KIF26B	36.1955	39.6816	4379.59	-0.550851	0.360024	0.126008	0.608763
KIF26B-AS1	7.00132	8.05818	195.644	-0.588768	0.329704	0.0741404	0.474061
KIF27	42.9987	60.2201	2045.84	-0.120617	0.155851	0.438978	0.890094
KIF2A	78.0548	94.8506	10413.6	-0.0645929	0.11317	0.568164	0.931048
KIF2C	8.35535	13.07	1013.66	0.380296	0.220715	0.0848858	0.508384
KIF3A	62.6486	85.0039	4216.03	0.0944366	0.159308	0.55332	0.927651
KIF3B	55.1849	71.5212	2800.95	-0.231951	0.167484	0.16608	0.675732
KIF3C	16.6777	33.2744	636.279	0.486359	0.325685	0.135348	0.624799
KIF4A	10.3369	15.8019	1528.41	0.399742	0.280387	0.153961	0.653416
KIF4B	0	0.452044	3.48861	5.03849	1.74089	0.0038012	0.0778102
KIF5A	53.4016	67.4725	2909.07	-0.197667	0.244672	0.419156	0.879282
KIF5B	80.9941	96.6588	16394.3	-0.125206	0.176097	0.477081	0.906157
KIF5C	63.0779	87.5786	9902.7	0.31213	0.409625	0.446066	0.894397
KIF5C-AS1	6.62153	13.8365	205.958	0.464245	0.429288	0.279507	0.79797
KIF6	12.7807	14.6423	458.319	-0.319559	0.334078	0.338799	0.83974
KIF7	32.4802	45.0472	1157.46	-0.0447613	0.200324	0.823189	0.978076
KIF9	61.5423	75.7469	4219.1	-0.257171	0.216113	0.234054	0.755091
KIF9-AS1	54.7226	72.2288	3790.43	-0.120788	0.224531	0.590607	0.935385
KIFAP3	66.3474	85.3577	5631.53	0.0477882	0.175346	0.78521	0.972845
KIFBP	57.5297	77.9285	3226.06	-0.0153848	0.179521	0.931706	0.991844
KIFC1	7.08388	11.0456	718.706	0.243742	0.189232	0.197725	0.714334
KIFC2	15.2246	15.173	352.961	-0.6459	0.345721	0.0617246	0.433021
KIFC3	26.7999	32.783	937.803	-0.363834	0.220835	0.0994483	0.5479
KIN	48.7285	72.7791	2300.05	0.118271	0.179894	0.510891	0.918352
KIRREL1	54.0951	58.6478	3859.55	-0.421412	0.422303	0.318333	0.828251
KIRREL1-IT1	0.313738	0	3.74336	-5.55391	1.73898	0.00140424	0.0423473
KIRREL2	6.17569	11.7138	191.447	0.427304	0.388725	0.271661	0.790971
KIRREL3	5.68032	14.7406	944.162	1.50902	0.482485	0.00176241	0.0480333
KIRREL3-AS1	0.231176	0.982704	11.4412	1.16817	0.87052	0.179621	0.693847
KISS1	2.42734	0.452044	309.497	-6.41704	1.76239	0.000271471	0.0163134
KIT	9.3461	7.84198	336.196	-1.20496	0.452507	0.00774806	0.122138
KITLG	45.0132	43.2193	3112.43	-0.559624	0.215636	0.00945289	0.138138
KIZ	39.6301	60.6132	2337.24	-0.0888916	0.181928	0.625119	0.942066
KIZ-AS1	22.4571	38.1093	729.253	0.14616	0.202303	0.469999	0.903123
KL	0.247688	0.746855	11.9688	0.979779	0.894988	0.273631	0.793396
KLB	0.858653	2.02437	27.9575	0.612798	0.462221	0.184916	0.700181
KLC1	74.9505	92.5904	7714.5	-0.0656272	0.146898	0.655053	0.949416
KLC2	23.6129	33.4906	688.236	-0.18048	0.23218	0.436964	0.888907
KLC3	2.36129	3.97013	65.0348	0.0974865	0.411291	0.812637	0.976652
KLC4	27.576	43.3569	927.462	0.0685023	0.219247	0.754704	0.966292
KLF1	0.743065	0.845126	15.353	-0.425877	0.771442	0.580912	0.934359
KLF10	27.0476	31.8593	981.963	-0.485893	0.390544	0.213446	0.732845
KLF11	10.0066	16.8632	292.245	0.111422	0.21772	0.608812	0.940328
KLF12	70.3269	90.055	11382.1	0.252077	0.183277	0.169011	0.678964
KLF13	44.1876	65.6643	2153.51	0.105047	0.221603	0.635476	0.945141
KLF14	0.379789	0	4.93738	-5.95313	1.64174	0.000287736	0.0167594
KLF15	7.57926	13.3451	230.148	0.300175	0.598537	0.616009	0.941208
KLF16	10.502	12.7752	252.454	-0.39543	0.317419	0.212851	0.732781
KLF2	4.83818	6.32862	188.92	-0.0691111	0.510086	0.892225	0.988187
KLF3	43.5271	60.8491	2098.62	-0.0428726	0.183069	0.814839	0.976977
KLF3-AS1	20.9379	33.1171	904.113	0.260162	0.324683	0.42297	0.882127
KLF4	11.1295	13.9151	380.033	-0.326194	0.407252	0.423153	0.882333
KLF5	29.4749	19.9489	1183.65	-1.15102	0.614397	0.0610115	0.430464
KLF6	39.5971	56.3876	2339.05	0.0965001	0.243646	0.692056	0.955702
KLF7	50.1156	71.7571	4198.07	0.207169	0.312259	0.507042	0.917451
KLF7-IT1	1.30449	2.61399	36.6322	0.469477	0.524914	0.371114	0.859558
KLF8	15.3567	22.4646	492.454	0.028601	0.296815	0.923235	0.991323
KLF9	11.5588	17.9245	409.239	0.226225	0.411912	0.582863	0.934979
KLHDC1	19.6664	30.2083	719.286	0.020492	0.164845	0.901069	0.988551
KLHDC10	67.7345	87.6572	6661.18	0.0035109	0.255379	0.989031	0.998268
KLHDC2	62.8633	85.9277	3936.43	0.121671	0.172323	0.48015	0.907563
KLHDC3	54.3263	73.4277	2579.39	-0.0694635	0.25524	0.785507	0.972867
KLHDC4	29.3923	42.1187	923.339	-0.0967052	0.147216	0.511251	0.918352
KLHDC7A	0.313738	0.334119	6.33875	-0.683767	1.27429	0.591555	0.935385
KLHDC7B	1.27147	2.3978	38.6711	0.394047	0.589222	0.50365	0.915736
KLHDC8A	27.3943	40.9395	1954.71	0.0295584	0.300016	0.921517	0.991225
KLHDC8B	56.4069	61.2421	3454.7	-0.609163	0.299303	0.0418235	0.350612
KLHDC9	27.2952	44.8899	971.798	0.209808	0.225847	0.352899	0.849564
KLHL1	1.51915	3.83255	193.648	1.781	0.473299	0.000167918	0.0123639
KLHL10	0.610964	1.08097	15.9796	-0.0184635	0.675254	0.978186	0.996613
KLHL11	11.823	19.6148	341.297	0.187714	0.243654	0.441055	0.891354
KLHL12	30.1354	42.3349	960.231	-0.0832491	0.136853	0.542982	0.925906
KLHL13	28.0383	34.3947	1588.6	-0.0235526	0.190265	0.901483	0.988551
KLHL14	3.71532	15.173	406.399	1.9047	0.819324	0.0200868	0.225159
KLHL15	12.0707	18.298	347.007	0.015966	0.170675	0.92547	0.991821
KLHL17	4.75561	7.17374	114.782	-0.0426857	0.360612	0.905774	0.988999
KLHL18	40.6539	58.294	1706.11	-0.022614	0.186512	0.903495	0.988886
KLHL2	34.4287	45.283	1331.42	-0.225045	0.137212	0.100979	0.553366
KLHL20	55.6803	75.0197	3959.18	-0.0736541	0.230293	0.749099	0.96448
KLHL21	17.817	22.9756	486.913	-0.334002	0.180845	0.064762	0.443831
KLHL22	54.6896	71.3443	2923.85	-0.270817	0.240378	0.2599	0.77934
KLHL23	52.8567	82.8027	3975.14	0.570522	0.2816	0.0427642	0.354844
KLHL24	48.7616	73.0739	3110.86	0.0888865	0.172318	0.605974	0.939425
KLHL25	22.8369	36.8121	858.171	0.237421	0.253906	0.34975	0.847144
KLHL26	9.3461	14.8192	241.531	0.00973375	0.206275	0.962363	0.996285
KLHL28	55.7959	78.3805	2951.93	0.0728351	0.197754	0.712641	0.959229
KLHL29	28.0713	36.7925	2201.2	-0.0920155	0.352914	0.7943	0.974374
KLHL3	13.0449	21.2068	406.376	0.108038	0.285621	0.70524	0.958521
KLHL30	0.462351	0	6.23739	-6.29732	1.57836	6.61e-05	0.00673281
KLHL31	1.91546	2.61399	49.4418	-0.128099	0.497328	0.796736	0.974402
KLHL32	7.64531	18.8286	425.905	0.915086	0.601211	0.127991	0.611843
KLHL34	0.577939	1.98506	22.7891	1.18559	0.789852	0.133347	0.622116
KLHL35	7.08388	20.4992	432.873	1.15844	0.440815	0.00858984	0.129593
KLHL36	27.8402	38.7775	847.749	-0.11526	0.168201	0.493188	0.912488
KLHL4	8.07464	17.3153	757.524	0.94551	0.360989	0.00881313	0.131599
KLHL41	4.16116	5.34591	98.8371	-0.305754	0.249399	0.220212	0.740897
KLHL42	55.2345	74.1352	2930	-0.138163	0.1879	0.462154	0.901377
KLHL5	61.0139	77.2209	6656.33	-0.300837	0.257753	0.24315	0.76403
KLHL6	0	0.982704	7.71331	6.17945	1.55915	7.39e-05	0.00728352
KLHL7	60.7332	88.8561	5149.24	0.415516	0.237213	0.0798331	0.493843
KLHL7-DT	0.726552	1.76887	21.3858	0.584436	0.6406	0.361597	0.853397
KLHL8	44.2536	61.5763	2360.06	-0.167618	0.246083	0.495779	0.913659
KLHL9	48.9432	69.1038	2304.34	0.0974552	0.258229	0.705877	0.958626
KLK10	0.214663	0.727201	8.04663	1.08426	1.07939	0.315129	0.825568
KLK14	0.660502	1.69025	20.3136	0.557918	0.696672	0.423228	0.882346
KLKB1	9.49472	4.77594	237.127	-1.95444	0.509941	0.000126751	0.0103407
KLLN	3.03831	5.54245	81.9431	0.303497	0.395139	0.442442	0.891616
KLRB1	0.396301	0.746855	10.3962	0.197151	0.820419	0.810093	0.976652
KLRC2	0	0.825472	15.8186	7.21747	1.93198	0.000187123	0.0131372
KLRC3	0	0.845126	11.6254	6.77413	1.90876	0.000386732	0.02023
KLRD1	10.4359	11.3404	343.222	-0.451459	0.223114	0.0430271	0.356277
KLRF2	0.677015	0	27.0373	-8.40906	1.30387	1.12e-10	3.08e-07
KLRG1	12.8468	29.0881	533.618	0.716751	0.368545	0.0517976	0.393279
KLRG2	0.561427	0.766509	13.4402	-0.0846465	0.56128	0.880126	0.988187
KLRK1	0.809115	1.21855	21.9514	0.227437	0.686647	0.740472	0.964426
KLRK1-AS1	6.19221	5.69969	161.878	-0.879265	0.425819	0.0389343	0.336584
KMO	0.511889	1.49371	32.1482	1.41437	0.885069	0.110035	0.576231
KMT2A	73.4808	94.0841	8680.5	0.164587	0.128731	0.201062	0.7188
KMT2B	30.7299	47.2681	1017.14	0.0231077	0.202121	0.90898	0.9896
KMT2C	80.0694	95.1454	15687	-0.112366	0.173902	0.518187	0.91942
KMT2D	32.3481	44.6541	1076.12	-0.198896	0.264084	0.451357	0.896626
KMT2E	79.6565	96.8553	16051.4	0.27838	0.212676	0.190555	0.705044
KMT2E-AS1	7.00132	13.07	200.558	0.260058	0.258818	0.314998	0.825568
KMT5A	49.9505	65.9788	2883.84	-0.0207551	0.306307	0.945977	0.993606
KMT5B	71.8461	91.647	6636.02	-0.0451726	0.157459	0.774201	0.970221
KMT5C	15.2246	24.5086	428.789	0.0803298	0.251409	0.749333	0.96448
KNDC1	19.5178	28.0071	589.428	-0.0674038	0.254421	0.791063	0.973334
KNL1	9.11493	14.4851	1275.87	0.385017	0.22935	0.0932043	0.530829
KNOP1	48.3653	71.423	2521.45	0.165769	0.132204	0.209883	0.728758
KNSTRN	22.6882	32.1541	1257.84	0.164716	0.198593	0.40687	0.87425
KNTC1	18.3454	30.1887	889.887	0.305061	0.238686	0.201219	0.7188
KPNA1	63.5733	83.923	4281.97	0.00488994	0.11857	0.967104	0.996448
KPNA2	56.4069	77.044	6494.37	0.113271	0.212788	0.594504	0.935812
KPNA3	71.5984	91.8436	7103.25	0.0724897	0.123003	0.555637	0.927989
KPNA4	71.681	90.114	6633.44	-0.151059	0.141708	0.28643	0.804039
KPNA5	52.4604	75.7272	2835.2	0.107651	0.129592	0.406148	0.874002
KPNA6	57.9425	78.6557	3254.1	-0.0989115	0.159983	0.536403	0.924136
KPNA7	0	0.569969	4.66297	5.45901	1.68848	0.00122463	0.0388208
KPNB1	76.288	95.1454	11246.8	0.152089	0.140679	0.279651	0.797974
KPTN	14.7787	24.548	422.239	0.0909731	0.174109	0.601318	0.937405
KRAS	66.43	85.3381	5185.82	-0.210249	0.247132	0.394903	0.871202
KRBA1	11.6248	15.9788	281.388	-0.158787	0.226526	0.483323	0.908809
KRBA2	28.8474	44.5755	979.074	0.0784295	0.153386	0.609126	0.940328
KRBOX4	39.5971	59.6895	1525.29	0.0327114	0.160689	0.838689	0.981524
KRCC1	50.7761	66.6274	2450.7	-0.255683	0.151879	0.0922855	0.528832
KREMEN1	16.7107	26.2186	665.504	0.230457	0.351211	0.511708	0.918352
KREMEN2	1.22193	2.26022	36.9627	0.407224	0.422399	0.335009	0.837465
KRI1	21.3177	32.7437	643.106	0.0156199	0.192532	0.93534	0.992533
KRIT1	62.0046	85.0432	4108.66	0.0175166	0.175254	0.920384	0.991225
KRR1	61.245	83.4316	3731.46	-0.128677	0.149283	0.388705	0.868715
KRT10	80.8785	95.3813	13883.4	-0.0773789	0.166992	0.643101	0.94714
KRT17	3.46764	4.12736	1572.2	1.25216	1.36681	0.359605	0.852512
KRT18	13.3421	17.0204	2439.82	-0.39679	0.312625	0.204363	0.722244
KRT19	0.346764	1.76887	64.8989	1.33106	0.954894	0.163337	0.671949
KRT222	0.148613	1.31682	12.7906	2.38519	1.17387	0.0421634	0.351703
KRT23	0	0.569969	4.16075	5.28861	1.69059	0.00175843	0.047978
KRT5	0.1321	0	12.6465	-7.31397	3.91084	0.0614588	0.432056
KRT7	2.08058	0.766509	222.612	-3.40046	1.53776	0.0270142	0.272104
KRT8	8.48745	12.0676	1276.23	-0.202749	0.243131	0.404334	0.873084
KRT80	1.00727	0.412736	20.606	-2.10961	0.939392	0.0247223	0.25927
KRT86	0.660502	0.96305	16.9295	-0.190269	0.57526	0.74083	0.964426
KRTAP10-4	0	0.707547	5.43501	5.67822	2.17594	0.00906619	0.134643
KRTAP5-11	0	0.609277	4.58019	5.42739	1.58577	0.000620331	0.0258768
KRTAP5-AS1	2.24571	7.66509	103.245	1.13849	0.525936	0.0304115	0.292003
KRTCAP2	81.4564	95.4403	13077.8	-0.0799033	0.19542	0.682628	0.954647
KRTCAP3	3.58322	5.91588	91.1193	0.143472	0.377324	0.703771	0.958143
KRTDAP	1.46962	1.74921	33.6054	-0.43464	0.526006	0.408632	0.874653
KSR1	39.1182	56.1517	2065.49	0.000939099	0.21691	0.996546	0.999078
KSR2	19.8811	33.1564	1173.63	0.479403	0.501978	0.339564	0.840658
KTI12	16.5291	27.4961	502.793	0.237363	0.397166	0.55008	0.92712
KTN1	81.9022	95.2634	17572.5	-0.125774	0.250688	0.615867	0.941208
KTN1-AS1	18.8243	30.5031	692.924	0.0569976	0.163723	0.727739	0.962435
KXD1	54.6565	78.4788	3016.5	0.0215996	0.243718	0.92938	0.991821
KY	3.0218	6.07311	90.3287	0.431395	0.444461	0.331746	0.836161
KYAT1	25.3468	37.2052	861.047	-0.0575148	0.281437	0.838072	0.981524
KYAT3	54.4584	70.3813	2792.42	-0.179255	0.228428	0.432609	0.887036
KYNU	0	0.334119	2.5392	4.57884	1.86412	0.0140376	0.178973
L1CAM	4.06209	14.8388	246.178	1.53993	0.43833	0.000442795	0.0215604
L1TD1	0.759577	1.35613	20.7233	0.389641	0.523766	0.456923	0.89896
L29074.1	0	0.511006	3.59923	5.08666	2.00443	0.0111582	0.153842
L2HGDH	28.6658	44.5558	1141.66	0.153621	0.154533	0.320175	0.829373
L3HYPDH	46.8296	50.6486	2025.88	-0.714249	0.167094	1.92e-05	0.00338632
L3MBTL1	42.0575	58.1368	1800.3	-0.171395	0.209414	0.4131	0.87698
L3MBTL2	31.8692	46.1281	1045.03	-0.0836957	0.157907	0.59609	0.935812
L3MBTL2-AS1	20.4756	25.7075	771.512	-0.347697	0.370284	0.347731	0.845677
L3MBTL3	29.4584	46.4623	1503.74	0.159478	0.230793	0.489567	0.911752
L3MBTL4	9.77543	15.7626	708.02	0.0491417	1.14015	0.965621	0.996394
LACC1	3.10436	6.68239	106.621	0.354498	0.599346	0.554203	0.927989
LACTB	36.3111	50.3538	1425.74	-0.143148	0.154726	0.354878	0.851081
LACTB2	36.5753	58.3726	1733.56	0.287687	0.208195	0.167028	0.67734
LACTB2-AS1	3.79789	7.90094	118.082	0.455363	0.510931	0.3728	0.859966
LAG3	3.21995	4.99214	80.5276	0.00408565	0.343171	0.990501	0.998748
LAGE3	67.8831	83.5299	5753.39	-0.231101	0.160105	0.148898	0.646982
LAIR1	1.89894	3.20362	45.6175	0.0333251	0.454251	0.941517	0.992814
LAMA1	11.212	30.0314	881.696	1.22844	0.615291	0.0458773	0.367108
LAMA2	39.5476	26.4741	7733.79	-1.8093	0.727378	0.0128668	0.168321
LAMA3	4.78864	6.5055	193.009	-0.187506	0.46931	0.689498	0.955609
LAMA4	36.5588	32.5865	3842.35	-0.627786	0.515542	0.22333	0.744272
LAMA4-AS1	6.02708	6.56447	184.878	-0.446106	0.690484	0.51823	0.91942
LAMA5	31.6546	31.5252	1041.73	-0.866384	0.267389	0.00119464	0.0385762
LAMA5-AS1	1.00727	0	13.0729	-7.36223	1.34306	4.21e-08	3.98e-05
LAMB1	29.8547	34.4536	1530.47	-0.49495	0.443395	0.264305	0.7841
LAMB2	40.819	41.077	1443.01	-0.67072	0.219926	0.00229028	0.0559081
LAMB3	0.693527	1.25786	20.6123	0.0784953	0.78036	0.919877	0.991225
LAMB4	4.04557	5.7783	154.516	-0.0282273	0.370333	0.939243	0.992533
LAMC1	68.9069	74.4693	9527.24	0.00655751	0.397085	0.986824	0.998058
LAMC1-AS1	1.17239	1.94575	29.3373	0.14356	0.691701	0.835584	0.981431
LAMC2	1.1889	2.12264	33.5433	0.0739654	0.423465	0.861341	0.98656
LAMC3	0.71004	1.47406	19.9853	0.435884	0.636642	0.493558	0.912488
LAMP1	75.2807	90.3105	9627.75	-0.185087	0.282664	0.512599	0.918358
LAMP2	70.5086	83.1564	5851.95	-0.329034	0.270354	0.223586	0.744922
LAMP3	7.84346	9.51258	316.112	-0.364594	0.621782	0.557627	0.927989
LAMP5	1.70079	3.63601	77.5795	0.410129	0.686913	0.550467	0.92712
LAMTOR1	77.642	94.0448	10235.3	-0.266717	0.173351	0.123903	0.605202
LAMTOR2	67.9326	86.478	5075.03	-0.144519	0.215381	0.502223	0.915563
LAMTOR3	62.3184	82.8616	3894.51	-0.0861868	0.214825	0.688276	0.955313
LAMTOR4	79.3923	92.5118	10890.1	-0.345676	0.198998	0.0823732	0.500855
LAMTOR5	82.1499	96.816	14817.6	-0.0243414	0.132447	0.854184	0.985297
LAMTOR5-AS1	29.2768	46.1478	1110.18	0.120725	0.236811	0.610195	0.940328
LANCL1	45.4425	62.6572	1959.96	-0.104477	0.150471	0.487475	0.911121
LANCL1-AS1	4.97028	8.76572	140.527	0.119815	0.251598	0.63392	0.945069
LANCL2	39.2999	58.4906	1752.58	0.122935	0.201661	0.542119	0.925494
LANCL3	3.1539	3.32154	97.2309	-0.534365	0.695672	0.442411	0.891616
LAP3	57.6288	71.3247	2944.27	-0.284803	0.191332	0.136612	0.627405
LAPTM4A	82.7609	95.8333	15031.3	-0.0934899	0.278271	0.736896	0.963723
LAPTM4A-DT	0.462351	1.4544	15.6462	0.975164	0.7326	0.183156	0.698003
LAPTM4B	79.4749	93.75	11255.4	-0.0432444	0.320176	0.892561	0.988187
LAPTM5	0.429326	0.43239	8.76296	-0.791177	0.869311	0.36276	0.854678
LARGE1	48.2166	64.6423	4022.76	0.127321	0.218388	0.559893	0.927989
LARGE2	6.12616	3.8522	151.589	-1.65932	0.684029	0.0152748	0.189164
LARGE-AS1	4.06209	6.62343	109.346	0.0460695	0.409572	0.910441	0.989794
LARP1	68.5106	89.3671	6207.25	-0.0390239	0.122729	0.750509	0.964975
LARP1B	58.4544	79.6777	4631.73	0.122863	0.131405	0.349791	0.847144
LARP4	65.2741	83.7264	4432.58	-0.130185	0.13053	0.31859	0.828435
LARP4B	66.1162	85.7901	5022.81	-0.178985	0.160162	0.263768	0.783262
LARP6	45.2444	61.7925	3682.72	-0.0899039	0.464051	0.846382	0.98267
LARP7	66.0832	87.5	5029.28	0.0189871	0.114475	0.868265	0.98719
LARS1	76.8164	93.8286	9569.87	0.0262164	0.173418	0.879838	0.988187
LARS2	49.0258	64.4458	2314.92	-0.175127	0.20657	0.396558	0.87158
LARS2-AS1	1.98151	3.63601	53.2065	0.170081	0.344544	0.621559	0.942066
LAS1L	38.7054	55.4638	1450.85	-0.0463383	0.1443	0.748116	0.96448
LASP1	55.4491	67.3742	2850.72	-0.343863	0.232141	0.138534	0.631
LASTR	0.693527	0.805818	16.0106	-0.610694	0.690402	0.3764	0.862514
LAT	3.66579	5.69969	89.5433	-0.053261	0.301143	0.859616	0.986181
LAT2	7.69485	14.5047	236.224	0.214901	0.389749	0.58137	0.934677
LATS1	54.0951	72.9756	2814.43	-0.0417681	0.181206	0.817702	0.977181
LATS2	30.251	39.1706	1434.85	-0.180757	0.34544	0.600789	0.937366
LATS2-AS1	2.70806	4.65802	70.7548	0.121468	0.287654	0.672827	0.953146
LAX1	0.429326	0.628931	10.6033	-0.0219379	0.720617	0.975714	0.996613
LAYN	7.52972	5.44418	202.406	-1.02506	0.507955	0.0435896	0.358824
LBH	38.4577	45.0668	2354.15	-0.800394	0.310485	0.00994069	0.14244
LBHD1	1.38705	2.51572	34.7563	0.188422	0.425005	0.657519	0.950166
LBP	0	0.511006	3.7535	5.13888	1.68236	0.00225387	0.055342
LBR	54.8052	79.0684	3613.37	0.290634	0.290651	0.317339	0.827979
LBX1-AS1	0	0.452044	4.76521	5.48836	2.03053	0.00687344	0.112523
LBX2	0.412814	1.23821	15.5034	0.920248	0.7674	0.230459	0.752176
LBX2-AS1	0	1.12028	10.1028	6.56808	1.6719	8.55e-05	0.00808181
LCA10	0	0.373428	2.65764	4.64709	2.61901	0.0760023	0.480879
LCA5	44.0059	57.9403	2064.03	-0.209219	0.26267	0.425737	0.883837
LCA5L	19.4518	25.0197	565.37	-0.1525	0.241037	0.526939	0.921471
LCAT	5.28402	6.17138	121.46	-0.459671	0.282077	0.103187	0.559921
LCK	0.280713	0.491352	7.2571	0.141265	0.77447	0.855267	0.985556
LCLAT1	52.4934	69.5558	3259.95	-0.126579	0.162213	0.435198	0.888093
LCMT1	63.9366	86.4387	4201.92	0.0591438	0.154042	0.701018	0.957288
LCMT1-AS1	7.29855	13.4434	225.249	0.341176	0.369267	0.355523	0.851354
LCMT1-AS2	0.643989	1.39544	17.6646	0.375419	0.665573	0.572718	0.93145
LCMT2	9.79194	14.3475	241.573	-0.0673344	0.202893	0.739986	0.964426
LCN10	0.0495376	0	0.601935	-2.91652	3.99168	0.464993	0.902028
LCN12	2.84016	2.88915	58.8225	-0.707425	0.404184	0.0800743	0.494083
LCN2	0.396301	0	11.8834	-7.22091	1.59005	5.59e-06	0.0014499
LCOR	69.5013	90.4088	6720.44	0.052847	0.150486	0.725456	0.962015
LCORL	71.9617	92.6494	9956.34	0.300191	0.17154	0.0801221	0.49413
LCP1	0.478864	0.96305	14.3288	0.45454	0.644074	0.480359	0.907563
LCP2	0.478864	0	6.53664	-6.35865	1.64055	0.000106217	0.00954219
LCT	1.28798	3.40016	42.5503	0.724532	0.407796	0.0756173	0.479307
LCTL	9.23052	19.9292	451.446	0.669784	0.421469	0.112023	0.580458
LDAH	59.6268	80.8766	4319.95	0.0656196	0.148578	0.658741	0.950166
LDB1	34.825	47.7594	1191.08	-0.182172	0.208557	0.382399	0.86611
LDB2	39.3659	39.9568	4718.67	-1.05186	0.453779	0.0204491	0.227872
LDB3	2.44386	3.30189	57.9491	-0.160509	0.369725	0.664194	0.950997
LDHA	36.5258	52.9088	2600.01	0.52499	0.477027	0.271094	0.790717
LDHAL6A	4.75561	7.64544	121.619	0.106616	0.251979	0.67221	0.952923
LDHB	92.5694	98.8994	49926.7	-0.157431	0.262325	0.548416	0.927105
LDHC	0.743065	1.1989	18.9468	0.0471123	0.64277	0.941571	0.992814
LDHD	1.22193	2.59434	34.6608	0.440555	0.542627	0.416853	0.878319
LDLR	20.1948	33.9033	1064.83	-0.0111565	0.309279	0.971225	0.996476
LDLRAD2	0.445839	0.569969	9.64723	-0.361541	0.684146	0.597183	0.93623
LDLRAD3	68.3785	82.9206	8662.07	-0.0130306	0.196198	0.947047	0.993682
LDLRAD4	56.7536	53.5181	9754.79	-1.05829	0.340773	0.00189923	0.050071
LDLRAD4-AS1	1.02378	0.766509	18.0644	-1.12045	0.604029	0.0636025	0.439565
LDLRAP1	11.5588	11.3797	254.975	-0.747977	0.37965	0.0488182	0.380566
LDOC1	48.9597	65.8412	2484	-0.0735309	0.378092	0.845801	0.982547
LEAP2	7.21598	11.9497	186.022	0.0258632	0.336556	0.938746	0.992533
LEF1	11.0304	35.6132	1651.24	1.85637	0.533607	0.000503462	0.0232726
LEF1-AS1	1.4531	5.07075	72.1285	1.32197	0.435442	0.00239792	0.0577516
LEFTY1	2.47688	3.71462	70.593	0.0729006	0.420189	0.862263	0.98686
LEFTY2	12.6982	7.86164	835.428	-0.871081	0.678647	0.199297	0.715994
LEKR1	7.21598	11.8514	284.858	0.23573	0.262847	0.369808	0.859119
LEMD1	24.7688	41.3719	1951.22	0.601318	0.491743	0.221395	0.741433
LEMD1-AS1	0.941215	2.35849	30.782	0.707954	0.52914	0.180918	0.696587
LEMD1-DT	4.83818	10.8491	171.47	0.529806	0.437081	0.225456	0.746643
LEMD2	32.3316	44.9292	1075.99	-0.136015	0.222985	0.541881	0.925373
LEMD3	48.0845	68.3176	2284.47	-0.00217254	0.121521	0.985736	0.997778
LENEP	0.363276	1.25786	18.4004	1.45777	0.897461	0.104306	0.561749
LENG1	30.1189	39.1706	897.906	-0.236776	0.244466	0.332773	0.837184
LENG8	39.432	49.8231	1323.65	-0.393316	0.190861	0.0393278	0.338915
LENG8-AS1	18.1968	28.4591	550.745	0.0806519	0.306713	0.792585	0.973756
LENG9	7.44716	11.6156	193.6	0.000899643	0.360958	0.998011	0.999429
LEO1	52.9888	74.7445	2609.12	-0.0276512	0.155732	0.859071	0.986096
LEP	0	0.589623	4.01476	5.24362	1.95275	0.00724749	0.116477
LEPR	38.21	47.4253	1986.16	-0.297186	0.191369	0.120436	0.596773
LEPROT	68.3124	81.25	5725.32	-0.441321	0.25009	0.0776221	0.486506
LEPROTL1	67.0079	88.07	4967.84	0.0226369	0.171694	0.895107	0.988187
LERFS	23.7285	30.8962	734.371	-0.211309	0.251155	0.400153	0.87276
LETM1	40.9181	52.1423	1483.76	-0.355607	0.188585	0.0593412	0.423169
LETM2	24.8018	35.0629	844.984	-0.116613	0.240086	0.62717	0.94271
LETMD1	49.29	72.0519	2462.77	0.139073	0.155229	0.370296	0.85927
LEXM	0.214663	0.628931	7.23976	0.890047	0.9473	0.347442	0.845543
LFNG	11.0304	22.9953	435.896	0.554298	0.522273	0.288545	0.805402
LGALS1	73.2001	69.2807	31366.6	-0.0583513	0.359498	0.871059	0.98801
LGALS2	1.51915	1.88679	33.6608	-0.514521	0.47676	0.280497	0.799388
LGALS3	53.1704	37.8538	8316.13	-1.48781	0.533854	0.00532118	0.0960505
LGALS3BP	62.5661	69.4969	4495.19	-0.655832	0.210734	0.00185744	0.049555
LGALS4	3.59974	2.61399	78.2512	-1.39831	0.694421	0.0440485	0.361222
LGALS7B	0.610964	0	9.94974	-6.96653	2.15211	0.00120761	0.0386765
LGALS8	24.9339	39.3082	850.592	0.0552503	0.219525	0.801288	0.975699
LGALS8-AS1	0	1.15959	8.40148	6.30668	1.69275	0.000194769	0.0135557
LGALS9	4.44188	6.03381	112.199	-0.151622	0.36527	0.678071	0.954101
LGALSL	24.5376	47.5629	1113	0.514972	0.386234	0.182428	0.69792
LGALSL-DT	7.82695	15.6643	351.763	0.516659	0.171354	0.00256843	0.0603826
LGI1	1.43659	4.20597	119.55	1.87053	0.719122	0.00929186	0.136676
LGI2	5.77939	6.01415	150.801	-0.664885	0.493782	0.178137	0.691716
LGI4	0.313738	2.10299	22.5961	2.28436	0.916142	0.0126507	0.166793
LGMN	59.6764	71.5212	3995.91	-0.353688	0.33445	0.290272	0.80631
LGR4	68.1473	71.8947	10353.1	-0.839009	0.375055	0.0252843	0.262878
LGR4-AS1	3.35205	3.55739	71.3517	-0.63857	0.419235	0.127713	0.611528
LGR5	9.64333	29.9528	1778.18	1.75893	0.554202	0.00150453	0.0441818
LGR6	1.61823	1.49371	90.7452	-0.862082	0.932369	0.355166	0.851175
LGSN	0.594452	1.10063	19.4298	0.285208	0.973131	0.769459	0.96861
LHCGR	3.31902	6.85928	120.369	0.429859	0.274701	0.117624	0.591265
LHFPL1	0.858653	3.8522	53.5521	1.7393	0.521036	0.000843368	0.0308176
LHFPL2	30.6968	36.6745	1711.31	-0.088082	0.348148	0.800267	0.975509
LHFPL3	6.91876	17.4921	2745.2	1.87439	1.29158	0.146714	0.644255
LHFPL3-AS1	0.759577	2.94811	53.0498	1.60112	0.792736	0.04341	0.358063
LHFPL3-AS2	1.50264	3.125	49.2227	0.546051	0.572932	0.340549	0.84115
LHFPL4	10.8322	22.6808	492.123	0.914155	0.454952	0.0445006	0.362448
LHFPL5	14.6136	21.4033	392.986	-0.0577139	0.169449	0.733407	0.963175
LHFPL6	84.5443	83.1564	47345.4	-0.459812	0.252203	0.0682752	0.455008
LHPP	37.1202	52.7909	1420.48	-0.0323893	0.146152	0.824614	0.978215
LHX1	0.379789	1.55267	40.6707	1.58078	0.806047	0.049861	0.385706
LHX1-DT	0.462351	1.33648	33.8602	1.195	0.785468	0.128164	0.611935
LHX2	54.2933	69.202	6509.64	0.390687	0.370294	0.291393	0.806677
LHX4	5.56473	9.21777	145.895	0.160189	0.337803	0.635352	0.945141
LHX5	0.412814	2.79088	36.26	2.33988	0.932269	0.0120775	0.161984
LHX5-AS1	1.27147	7.68475	201.96	2.42903	0.726654	0.000829488	0.0305942
LHX6	0.181638	0.628931	8.35523	1.34792	1.29769	0.298944	0.813041
LHX8	0.528402	1.21855	36.0428	0.792063	0.997201	0.427029	0.884164
LHX9	0.528402	2.10299	94.4588	1.13074	1.14977	0.325387	0.832888
LIAS	34.148	53.3608	1307.08	0.133623	0.159479	0.402103	0.87276
LIF	0.875165	1.82783	30.2027	0.0977061	0.635391	0.877788	0.988187
LIFR	50.644	55.9945	4259.04	-0.774228	0.275689	0.00497977	0.0920418
LIFR-AS1	12.2193	17.0991	353.401	-0.0955354	0.283502	0.736129	0.96356
LIG1	18.8738	33.3333	908.14	0.258253	0.286177	0.366832	0.857119
LIG3	31.2252	49.9214	1094.49	0.139962	0.138089	0.310789	0.823151
LIG4	22.5727	34.4536	692.429	0.038109	0.156953	0.808157	0.976558
LILRB3	1.43659	3.34119	42.6238	0.531551	0.51472	0.301745	0.814996
LIMA1	69.1546	70.6171	9423.03	-0.704734	0.403706	0.0808693	0.49712
LIMCH1	53.7318	59.5519	9236.29	-0.236889	0.332092	0.475645	0.905384
LIMD1	28.7814	41.8436	1168.31	0.0735647	0.219039	0.736982	0.963723
LIMD1-AS1	1.50264	3.8522	53.6346	0.868862	0.536274	0.105193	0.563299
LIMD2	36.1625	56.7217	1659.42	0.232637	0.378755	0.539074	0.924306
LIME1	4.19419	4.99214	90.097	-0.427716	0.308037	0.164979	0.674985
LIMK1	31.6876	43.18	1099.96	-0.257082	0.21866	0.239708	0.7603
LIMK2	28.3025	36.478	1241.79	-0.567984	0.389525	0.144801	0.640274
LIMS1	69.5013	85.0039	8420.15	-0.0699254	0.302744	0.817337	0.977171
LIMS2	2.57596	3.75393	66.1926	-0.103464	0.422743	0.806655	0.9762
LIN28A	0.627477	2.71226	30.9617	1.58683	0.913611	0.0824086	0.500855
LIN28B	15.6209	39.0527	1278.39	1.1856	0.456616	0.00941835	0.137797
LIN28B-AS1	3.96301	15.1533	255.455	1.6677	0.628279	0.00794508	0.123971
LIN37	27.1631	42.4332	923.249	0.193436	0.258174	0.453707	0.897528
LIN52	44.716	67.5118	2564.12	0.247957	0.178899	0.165741	0.675732
LIN54	37.5826	54.4025	1716.36	0.00831848	0.166808	0.960227	0.996285
LIN7A	61.3276	66.2146	5318.43	-0.490865	0.218589	0.0247295	0.25927
LIN7B	29.0621	43.5535	1125.75	0.349569	0.370704	0.345688	0.844527
LIN7C	47.8203	65.0943	2016.71	-0.098579	0.213257	0.643899	0.947647
LIN9	18.6262	31.1124	869.031	0.306668	0.243973	0.208761	0.72679
LINC00052	0	0.825472	7.14305	6.0739	1.53637	7.7e-05	0.00752273
LINC00092	1.02378	2.1423	27.9395	0.460793	0.457644	0.313992	0.824691
LINC00106	11.1625	15.9395	285.847	-0.177962	0.293852	0.544768	0.926819
LINC00115	2.36129	4.69733	65.0178	0.347349	0.39855	0.383464	0.866389
LINC00158	2.32827	3.69497	73.8332	-0.00208588	0.302864	0.994505	0.998996
LINC00159	9.16446	12.2052	358.104	0.00597375	0.340777	0.986014	0.997863
LINC00160	0.0495376	0	0.613749	-2.94185	3.93052	0.454181	0.897723
LINC00167	0.247688	0.96305	9.90009	1.24926	0.792437	0.114917	0.58571
LINC00173	5.43263	17.5511	252.788	1.24539	0.472384	0.00837939	0.128151
LINC00174	42.7675	63.9544	2227.77	0.106869	0.222254	0.63063	0.943696
LINC00200	0.677015	1.76887	22.0236	0.832293	0.559367	0.136772	0.627405
LINC00205	38.0119	63.3844	1662.73	0.396179	0.220957	0.0729705	0.469684
LINC00222	0.330251	0.668239	9.18395	0.390636	1.07058	0.715198	0.95986
LINC00235	0.561427	1.41509	16.7751	0.642086	0.714577	0.36889	0.858878
LINC00237	1.27147	2.71226	42.356	0.480733	0.617654	0.43638	0.888739
LINC00240	11.6413	23.4473	456.281	0.569436	0.444703	0.200374	0.718103
LINC00242	0	0.491352	3.74959	5.13747	1.66897	0.00208241	0.0532224
LINC00243	0.561427	0.825472	13.9629	-0.236091	0.71428	0.740999	0.964426
LINC00265	12.467	20.6761	391.921	0.105799	0.209606	0.613732	0.940896
LINC00266-1	0.528402	1.35613	16.2507	0.698567	0.543867	0.198986	0.715605
LINC00266-4P	0.544914	0.86478	13.0661	-0.0813901	0.719108	0.909886	0.989634
LINC00269	0	0.569969	4.50543	5.40524	1.81631	0.00292079	0.0657791
LINC00271	35.2708	39.9371	2022.77	-0.449715	0.307252	0.143285	0.638026
LINC00276	10.3864	7.50786	619.458	-0.853702	0.407519	0.0361819	0.322172
LINC00278	0.941215	1.37579	38.7971	0.165511	0.649396	0.798824	0.974956
LINC00279	0.792602	1.00236	20.8656	-0.220081	0.929469	0.812826	0.976652
LINC00290	0.445839	1.39544	19.2181	0.750242	0.879976	0.393897	0.871202
LINC00294	5.86196	11.8121	167.352	0.372532	0.197363	0.0590872	0.422213
LINC00299	0.478864	1.02201	21.6172	0.80661	0.632608	0.20229	0.719346
LINC00304	0	0.491352	3.60732	5.08149	1.69091	0.00265426	0.0616359
LINC00310	11.146	16.2736	390.058	-0.185435	0.390083	0.634521	0.945141
LINC00311	2.16314	1.29717	37.9763	-1.58217	0.663093	0.0170304	0.203194
LINC00320	0.677015	0.805818	16.4924	-0.259895	0.73499	0.723636	0.961398
LINC00323	0.610964	0.609277	12.3717	-0.763394	0.728069	0.2944	0.809822
LINC00324	2.82365	5.85692	89.9771	0.549324	0.476467	0.248947	0.76852
LINC00326	2.01453	2.57469	95.3657	0.66031	0.433916	0.128072	0.611935
LINC00327	1.42008	2.88915	45.9084	0.41607	0.610867	0.4958	0.913659
LINC00334	1.04029	1.17925	27.9427	-0.712881	0.681566	0.295586	0.810353
LINC00339	9.8745	18.239	280.927	0.23695	0.246477	0.336377	0.837698
LINC00342	28.996	49.7642	1334.85	0.43193	0.196356	0.0278264	0.276893
LINC00343	0	0.471698	3.47678	5.02767	1.70478	0.00318638	0.0693436
LINC00345	1.20542	1.53302	27.4856	-0.240174	0.556521	0.66606	0.951195
LINC00350	0.429326	0.884434	12.0171	0.501194	0.600289	0.403762	0.87276
LINC00351	0.214663	0	3.09023	-5.28074	1.83922	0.00408933	0.0807314
LINC00354	10.535	10.8491	255.101	-0.669846	0.474454	0.158001	0.661485
LINC00355	0.148613	0.334119	5.49019	0.582217	1.04652	0.577981	0.933122
LINC00366	0.445839	1.10063	29.2778	0.794003	0.798497	0.320042	0.829373
LINC00377	0.891678	1.04167	33.2189	-0.071757	0.701585	0.918536	0.991118
LINC00378	1.84941	2.1816	81.8214	0.168842	0.633378	0.789798	0.973069
LINC00381	0.891678	1.02201	20.02	-0.389507	0.516242	0.450546	0.896293
LINC00390	0.495376	1.10063	16.4497	0.164093	0.660986	0.803937	0.975701
LINC00391	12.2193	16.2932	334.611	-0.308387	0.256106	0.228536	0.750484
LINC00393	2.21268	3.41981	77.5559	0.203521	0.313163	0.515765	0.918833
LINC00407	3.89696	6.56447	139.694	0.119019	0.371622	0.748764	0.96448
LINC00426	0	0.412736	3.08136	4.85821	1.90435	0.010738	0.149894
LINC00434	0.0990753	0	1.2667	-4.00098	3.13828	0.202346	0.719346
LINC00449	1.08983	3.61635	40.7818	1.04809	0.6857	0.126389	0.609953
LINC00457	0.478864	0.314465	8.55453	-1.51054	0.813497	0.0633325	0.438927
LINC00458	1.4531	0	24.3787	-8.25949	1.66839	7.4e-07	0.000343955
LINC00461	52.8732	68.0031	5992.69	0.557698	0.391772	0.154584	0.654201
LINC00463	0.957728	1.94575	27.9576	0.400294	0.571834	0.483917	0.909289
LINC00466	0.429326	0.825472	14.5231	0.800393	0.655275	0.221911	0.742255
LINC00467	45.6572	60.7311	2330.82	-0.078862	0.21687	0.716129	0.959974
LINC00470	1.08983	2.59434	42.3721	0.651769	0.443049	0.141264	0.635006
LINC00471	3.26948	9.53223	125.21	0.984464	0.627421	0.116633	0.589214
LINC00472	51.1394	60.5346	4344.77	0.0377658	0.292102	0.897129	0.988187
LINC00476	30.3336	45.7547	1402.42	0.117608	0.210055	0.575555	0.932929
LINC00484	0.594452	1.29717	16.5851	0.400526	0.680012	0.555862	0.927989
LINC00486	63.0449	81.6627	3426.02	-0.193049	0.167524	0.24917	0.768663
LINC00486.1	0.809115	1.31682	21.3067	-0.0196763	0.579228	0.972901	0.996582
LINC00488	1.0568	1.70991	33.4909	-0.3203	0.591372	0.588079	0.935385
LINC00491	2.54293	5.38522	163.068	0.574896	0.641731	0.370332	0.85927
LINC00492	0	0.746855	5.80986	5.77507	1.60724	0.000326705	0.0180124
LINC00494	0.495376	0	6.04102	-6.24398	1.77973	0.000450833	0.0216946
LINC00498	0.297226	0	4.32364	-5.7622	1.66934	0.000556889	0.0244574
LINC00499	2.55945	2.26022	67.46	-1.26729	0.400465	0.0015533	0.0449854
LINC00501	0.412814	0.668239	11.1186	0.0721639	0.632237	0.909126	0.989619
LINC00502	0.297226	0.609277	8.11316	0.42948	0.797292	0.590113	0.935385
LINC00504	6.35733	5.46384	235.995	-1.3534	0.567577	0.0171012	0.203498
LINC00506	0	0.53066	4.68746	5.46339	2.55326	0.0323734	0.303104
LINC00511	39.8613	51.0417	5371.54	0.0674597	0.499564	0.892583	0.988187
LINC00513	22.2259	25.2948	734.933	-0.395101	0.225216	0.0793762	0.492117
LINC00519	2.14663	4.81525	74.5078	0.602786	0.373742	0.106779	0.567601
LINC00520	0.379789	0.53066	121.754	1.52393	1.05011	0.146721	0.644255
LINC00524	1.94848	2.10299	43.3113	-0.368557	0.542823	0.497162	0.913817
LINC00526	11.889	21.6392	341.284	0.277167	0.291715	0.342047	0.842337
LINC00534	9.28005	11.7531	336.609	-0.26164	0.323363	0.418444	0.87898
LINC00535	13.4247	23.2115	518.152	0.307623	0.221031	0.163994	0.673204
LINC00536	0.77609	1.13994	41.531	0.77562	0.65348	0.235264	0.756221
LINC00539	15.5383	20.5778	393.377	-0.255497	0.315776	0.418453	0.87898
LINC00540	0	0.53066	5.85008	5.78576	1.89664	0.00228439	0.0558915
LINC00545	0.313738	0.687893	9.44775	0.511397	0.827975	0.536807	0.924175
LINC00551	1.48613	1.96541	36.9792	-0.252084	0.561062	0.653217	0.948924
LINC00562	2.82365	4.30425	68.5816	-0.124674	0.31256	0.689981	0.955702
LINC00565	0.792602	0.884434	16.8093	-0.601238	0.587274	0.305941	0.818789
LINC00571	32.6948	34.9057	2180.21	-0.464405	0.333022	0.163162	0.671565
LINC00574	0.875165	2.81053	32.3694	1.00309	0.450804	0.0260741	0.266799
LINC00575	2.57596	4.42217	71.4168	0.119371	0.442691	0.787431	0.973069
LINC00578	1.42008	2.49607	56.3065	0.163371	0.484829	0.736143	0.96356
LINC00581	0.0990753	0.982704	10.2989	2.76285	1.05964	0.0091247	0.135349
LINC00582	2.14663	2.53538	47.2962	-0.472662	0.444727	0.287866	0.805077
LINC00589	0.743065	1.4544	27.824	0.535639	0.602034	0.373618	0.860139
LINC00595	0.462351	0.982704	13.7743	0.5776	1.04457	0.580294	0.934101
LINC00596	0.84214	1.25786	21.3536	0.0451524	0.598957	0.939908	0.992807
LINC00598	8.8177	11.4387	384.594	-0.0461178	0.302289	0.878744	0.988187
LINC00601	0	0.294811	2.35737	4.4741	1.94186	0.0212207	0.234245
LINC00607	1.4531	1.72956	60.4409	-0.389976	0.546171	0.475216	0.905384
LINC00609	15.4557	18.0621	1294.56	0.137745	0.589323	0.815192	0.977046
LINC00612	0.97424	2.96777	33.841	0.939056	0.546962	0.0860049	0.510998
LINC00616	1.61823	0.884434	44.7506	-1.41893	0.896971	0.113669	0.582992
LINC00618	1.23844	1.96541	30.568	-0.0870199	0.498321	0.861373	0.98656
LINC00620	1.76684	3.28223	48.5388	0.181144	0.434538	0.676776	0.954101
LINC00621	9.26354	18.7893	384.486	0.660995	0.345005	0.0553778	0.408423
LINC00622	0.875165	1.47406	20.9641	0.108346	0.640359	0.865643	0.987072
LINC00623	22.6552	37.7752	865.883	0.165238	0.461785	0.720475	0.960833
LINC00624	6.39036	11.419	191.958	0.326479	0.238497	0.171031	0.681791
LINC00626	0.313738	0.628931	8.85695	0.387595	0.946217	0.68208	0.954647
LINC00629	0.462351	1.13994	14.4299	0.843065	1.17591	0.473405	0.904684
LINC00630	34.0654	47.2484	1306.85	-0.0653985	0.162951	0.688171	0.955313
LINC00632	70.6407	90.9395	8730.19	0.0935132	0.279917	0.738323	0.964138
LINC00634	3.12087	9.51258	122.752	1.0255	0.491607	0.0369772	0.326305
LINC00636	0	0.569969	4.32704	5.34935	1.63482	0.00106741	0.0356698
LINC00637	1.1889	1.72956	28.2597	-0.130802	0.519269	0.801121	0.975699
LINC00638	1.30449	2.55503	34.101	0.299609	0.388111	0.440134	0.890506
LINC00639	1.10634	1.37579	38.7927	-0.350467	0.5433	0.518882	0.91942
LINC00640	1.1889	2.06368	36.5549	-0.0173955	0.456826	0.969625	0.996476
LINC00641	16.3474	26.0024	469.397	0.0592714	0.185967	0.749939	0.96468
LINC00642	0.264201	1.02201	10.5024	1.26972	1.06219	0.231938	0.75313
LINC00645	35.4855	20.5975	3472.37	-1.25155	0.68807	0.0689224	0.457465
LINC00648	11.5258	20.0275	414.323	0.274264	0.30409	0.3671	0.857119
LINC00649	7.48018	15.2319	295.231	0.513016	0.369544	0.165064	0.675059
LINC00652	0.660502	2.16195	23.5362	1.03188	0.634038	0.103636	0.560586
LINC00653	3.61625	6.9772	102.718	0.305666	0.443363	0.490555	0.911752
LINC00654	6.58851	9.27673	186.297	-0.11861	0.323526	0.713905	0.959441
LINC00658	0.528402	1.04167	18.8235	0.206767	0.59017	0.726075	0.962015
LINC00662	64.0852	84.6895	6525.42	0.0992212	0.238762	0.677728	0.954101
LINC00663	14.9769	26.081	487.94	0.21035	0.26477	0.426927	0.884164
LINC00664	0.462351	0.609277	10.0708	-0.203328	0.690407	0.768373	0.968594
LINC00665	51.932	76.2775	2653.2	0.15379	0.155037	0.321221	0.829499
LINC00667	48.2827	67.6494	2083.82	0.00728472	0.16438	0.964652	0.996285
LINC00670	0.346764	0.53066	8.53806	-0.0308869	0.742943	0.966839	0.996448
LINC00672	9.80845	13.4434	281.725	-0.177974	0.196526	0.365146	0.856236
LINC00683	3.51717	8.98192	166.372	1.06478	0.641938	0.0971777	0.542999
LINC00685	23.1341	38.3648	805.961	0.204842	0.216646	0.344397	0.844224
LINC00689	3.89696	2.84984	76.5438	-1.04889	0.514208	0.0413683	0.348336
LINC00691	0	0.589623	4.41409	5.37938	1.67287	0.00130145	0.0403823
LINC00698	1.25495	4.71698	195.542	2.32455	0.692828	0.000793184	0.0298815
LINC00702	0.594452	0.589623	15.8179	-1.14258	0.573394	0.0462978	0.369633
LINC00707	0.412814	0	6.60948	-6.37401	1.70691	0.000188289	0.0131792
LINC00710	1.46962	1.43475	32.9458	-0.652969	0.52441	0.213076	0.732799
LINC00824	10.4359	13.1879	248.177	-0.372257	0.309859	0.229606	0.751264
LINC00836	0.528402	0.609277	18.1767	-0.649466	0.705181	0.357054	0.851496
LINC00844	4.54095	9.53223	179.454	0.693258	0.462768	0.134115	0.622519
LINC00845	0	0.157233	1.06384	3.32826	3.28647	0.311196	0.823151
LINC00847	9.26354	18.75	294.093	0.356351	0.382447	0.351458	0.848276
LINC00852	0.660502	0.904088	14.5716	-0.161908	0.575535	0.778467	0.971106
LINC00853	0.412814	1.4544	15.7902	1.06799	0.746888	0.152739	0.653143
LINC00858	0.941215	2.08333	28.6614	0.459431	0.476199	0.334652	0.837326
LINC00861	1.1889	1.76887	50.1075	0.524912	0.582276	0.367332	0.857119
LINC00862	6.35733	8.25472	198.641	-0.281138	0.310305	0.364932	0.85606
LINC00863	16.6612	25.8255	484.126	0.0729874	0.245762	0.766479	0.968369
LINC00866	0.858653	1.43475	22.8565	0.0354425	0.890681	0.968258	0.996448
LINC00867	3.56671	3.97013	89.3195	-0.478176	0.303641	0.115301	0.586697
LINC00868	0.643989	0.707547	15.3195	-0.419213	0.854161	0.623576	0.942066
LINC00870	0.429326	0.982704	18.7206	1.35726	0.951495	0.153739	0.653416
LINC00871	1.02378	1.61164	41.4524	0.567642	0.582802	0.330063	0.835772
LINC00877	8.00859	14.2885	303.647	0.148173	0.278835	0.595143	0.935812
LINC00880	13.5238	11.8907	410.888	-0.820759	0.458902	0.0736908	0.472196
LINC00881	1.78336	2.16195	39.7356	-0.378778	0.621851	0.542449	0.925736
LINC00882	25.9412	42.5904	1720.43	0.275538	0.296743	0.353127	0.849762
LINC00884	3.83091	10.6132	173.476	1.03331	0.462373	0.0254313	0.263268
LINC00886	6.06011	9.33569	202.906	0.00820302	0.266424	0.975438	0.996613
LINC00887	0.528402	0.727201	12.3245	-0.341601	0.747899	0.647853	0.947808
LINC00893	19.3362	26.6313	572.15	-0.174773	0.339534	0.606732	0.939855
LINC00894	37.5165	47.445	1977.66	-0.59484	0.175174	0.000684499	0.0275567
LINC00899	1.07332	1.61164	25.888	-0.0300161	0.461302	0.94812	0.993697
LINC00900	1.68428	2.02437	36.9562	-0.368039	0.4311	0.393259	0.870933
LINC00901	0.181638	0.609277	6.48163	1.11766	0.979148	0.253678	0.773908
LINC00903	1.73382	4.36321	61.2577	0.627949	0.648427	0.332835	0.837184
LINC00906	0.924703	0.628931	29.2036	-1.75213	0.722353	0.0152839	0.189164
LINC00907	7.59577	13.2075	572.42	0.635017	0.326086	0.0514878	0.392326
LINC00909	33.5865	53.4591	1269.8	0.148207	0.182093	0.415698	0.877732
LINC00910	18.0978	29.717	722.604	0.399669	0.399315	0.316883	0.827577
LINC00920	1.23844	3.125	40.1218	0.678854	0.436854	0.120194	0.596564
LINC00921	0.84214	1.53302	21.5698	0.104931	0.669288	0.875418	0.98801
LINC00922	1.08983	1.4544	53.212	-0.00478436	0.451821	0.991551	0.998863
LINC00923	0.759577	2.1816	45.0303	1.09603	0.951135	0.249181	0.768663
LINC00924	0.412814	0.86478	13.8166	0.503614	0.745284	0.499209	0.915211
LINC00926	4.95376	7.66509	127.194	0.0781272	0.338782	0.817616	0.977174
LINC00927	0.478864	0.96305	15.2061	0.491774	0.614913	0.423858	0.882615
LINC00928	0.610964	1.00236	14.7984	0.121623	0.825491	0.882868	0.988187
LINC00930	0.561427	0	7.39745	-6.54553	2.03548	0.00130117	0.0403823
LINC00934	2.32827	1.78852	51.4898	-1.12952	0.734842	0.12427	0.605613
LINC00937	5.5317	11.4583	190.327	0.543757	0.271952	0.0455584	0.366392
LINC00940	0.743065	1.02201	16.473	-0.254174	0.786812	0.746663	0.96448
LINC00943	0	1.37579	13.7751	7.01944	1.66768	2.56e-05	0.00397294
LINC00944	0	0.53066	4.02239	5.23955	1.66827	0.00168545	0.0472522
LINC00954	1.15588	2.55503	34.9262	0.548038	0.648358	0.39796	0.871695
LINC00957	0.71004	2.31918	25.9155	1.03062	0.793513	0.194012	0.710156
LINC00958	0.97424	5.58176	83.4148	2.55272	0.721431	0.000402537	0.0206189
LINC00960	6.58851	29.2649	426.45	1.70182	0.608113	0.00513351	0.0936885
LINC00963	21.5324	26.3365	612.094	-0.337278	0.257199	0.18974	0.704558
LINC00964	1.86592	2.45676	72.5548	-0.565212	0.49225	0.250877	0.770943
LINC00968	0.445839	0	23.3598	-8.20228	1.42297	8.21e-09	1.26e-05
LINC00970	2.57596	4.40252	122.744	0.213495	0.374193	0.568307	0.931048
LINC00971	0.528402	0.904088	13.9297	-0.087625	0.705115	0.901101	0.988551
LINC00987	0.610964	1.39544	17.362	0.482252	0.716731	0.501044	0.915211
LINC00992	0.544914	1.51336	22.1461	0.752272	0.594376	0.205638	0.72303
LINC00994	1.50264	2.35849	39.8629	-0.0220491	0.726107	0.975775	0.996613
LINC00997	4.01255	5.03145	91.2392	-0.300393	0.328011	0.359772	0.852512
LINC01001	6.55548	8.45126	147.91	-0.287395	0.28066	0.305837	0.818599
LINC01002	2.42734	3.67531	56.1339	-0.0467962	0.350594	0.893816	0.988187
LINC01003	38.2596	53.8325	1585.81	-0.205357	0.238059	0.388342	0.868394
LINC01004	54.1942	74.5283	3540.39	0.0738693	0.280528	0.792302	0.97361
LINC01006	37.0046	52.2209	1529.36	-0.0466138	0.197479	0.813398	0.976871
LINC01010	0.396301	0.589623	9.56602	-0.174456	0.743263	0.814429	0.976929
LINC01011	8.5535	13.3255	224.311	0.0345804	0.267103	0.89699	0.988187
LINC01012	10.7827	15.7822	307.492	-0.0506186	0.253117	0.841495	0.981725
LINC01013	0.462351	0.845126	14.9872	0.606748	0.879378	0.49021	0.911752
LINC01018	0.412814	0.96305	11.7475	0.562472	0.717875	0.43332	0.887247
LINC01019	0.379789	0.786164	11.2714	0.516897	0.683262	0.449342	0.896137
LINC01023	6.9683	9.94497	172.434	-0.115718	0.220509	0.599737	0.93693
LINC01030	0.528402	0.766509	11.9721	-0.140871	0.688856	0.837963	0.981524
LINC01031	2.87318	5.32626	99.3304	0.184891	0.271466	0.495819	0.913659
LINC01033	1.13937	2.24057	39.475	0.508276	0.383561	0.185122	0.700608
LINC01036	2.04756	3.57704	75.2075	-0.254388	0.609174	0.676243	0.954063
LINC01044	0	1.25786	9.97097	6.55054	1.39775	2.78e-06	0.00091295
LINC01053	0.462351	1.23821	16.1307	0.816416	0.751523	0.277325	0.796073
LINC01054	0.181638	0	2.38215	-4.90061	1.9952	0.0140415	0.178973
LINC01060	40.4723	69.6344	6322.97	0.571177	0.339158	0.0921618	0.528557
LINC01063	4.2107	6.23035	103.709	-0.0989159	0.33174	0.765571	0.968265
LINC01068	0.809115	1.41509	21.4432	0.120425	0.512987	0.814402	0.976929
LINC01080	0	0.550314	4.69909	5.46849	1.72552	0.00152871	0.0445731
LINC01081	1.65125	3.24292	55.7674	0.753074	0.728709	0.3014	0.8146
LINC01088	7.81044	17.8459	698.521	0.787533	0.671797	0.241085	0.761503
LINC01089	25.4789	38.7382	838.121	0.0361075	0.162866	0.824547	0.978213
LINC01090	9.37913	13.4631	273.988	-0.00973063	0.318553	0.975631	0.996613
LINC01091	15.3567	14.5637	1417.54	-0.961574	0.467074	0.0395212	0.339868
LINC01094	2.37781	5.14937	103.858	0.511326	0.686663	0.456481	0.898935
LINC01096	0	0.294811	2.2503	4.40463	2.10881	0.0367367	0.325115
LINC01098	0.412814	2.92846	48.0254	3.18283	0.769153	3.5e-05	0.0046816
LINC01099	0.346764	1.12028	15.3743	1.48252	0.80385	0.0651425	0.444306
LINC01102	3.88045	6.23035	147.866	-0.00332112	0.477032	0.994445	0.998996
LINC01103	0	0.373428	2.73323	4.68166	1.85549	0.0116313	0.157995
LINC01106	0.924703	1.53302	23.439	0.150761	0.61108	0.805131	0.975885
LINC01107	0.743065	0.648585	13.7032	-0.830493	0.681815	0.2232	0.744089
LINC01111	0.792602	0.786164	21.3397	-0.774298	0.579409	0.181432	0.697173
LINC01114	0.77609	2.22091	27.6128	0.919649	0.677781	0.174828	0.686482
LINC01116	3.59974	6.21069	92.2308	0.151849	0.289452	0.599854	0.936994
LINC01117	0.875165	1.25786	25.162	-0.267685	0.512835	0.601691	0.937405
LINC01118	6.58851	8.6478	222.153	-0.0792882	0.351258	0.821414	0.977554
LINC01119	2.19617	2.90881	52.5746	-0.216208	0.404713	0.593185	0.935712
LINC01121	0.610964	1.04167	20.1302	0.453779	0.468571	0.332829	0.837184
LINC01122	19.5178	34.1392	1542.73	0.542032	0.315709	0.0860031	0.510998
LINC01123	0.330251	0	3.72744	-5.55693	1.77346	0.001728	0.0476662
LINC01126	0.528402	0.746855	11.3738	-0.204682	0.661901	0.757145	0.966307
LINC01127	0.528402	0.53066	11.2561	-0.573299	0.733104	0.434206	0.887369
LINC01128	21.7801	35.456	683.021	0.193286	0.175289	0.27017	0.789602
LINC01133	1.60172	1.72956	58.1907	-0.40047	0.613869	0.514163	0.918775
LINC01134	0.429326	1.23821	14.5729	0.846961	0.717624	0.237909	0.758234
LINC01135	5.06935	8.6478	178.838	0.351136	0.501244	0.483597	0.909077
LINC01137	18.3289	19.1234	610.999	-0.744579	0.423793	0.0789281	0.490078
LINC01138	32.86	50.6682	1602.62	0.216343	0.251164	0.38904	0.868941
LINC01139	3.20343	10.3381	174.858	1.19522	0.721859	0.097773	0.54476
LINC01140	0.478864	0.923742	12.5885	0.277502	0.668318	0.677977	0.954101
LINC01144	0.610964	0.904088	13.847	-0.0933249	0.693413	0.892938	0.988187
LINC01151	1.17239	1.59198	34.9848	-0.269318	0.540146	0.61806	0.941208
LINC01152	3.07133	4.97248	84.2616	0.131231	0.524377	0.802386	0.975701
LINC01159	2.84016	6.21069	91.881	0.630259	0.397478	0.112819	0.581389
LINC01162	0.577939	0.982704	22.7005	0.998669	0.726146	0.169038	0.678964
LINC01166	0	0.0786164	0.529964	2.32533	3.97845	0.558896	0.927989
LINC01169	0.297226	0.805818	9.72517	0.895042	0.843972	0.288912	0.805667
LINC01170	1.96499	6.46619	299.147	1.60902	0.750705	0.0320853	0.30175
LINC01173	1.75033	2.75157	64.1143	0.208749	0.45311	0.645012	0.947649
LINC01176	4.45839	5.91588	116.981	-0.343418	0.448803	0.44416	0.892785
LINC01182	6.09313	9.76808	272.214	0.206495	0.209831	0.325065	0.832888
LINC01184	52.0641	71.4033	3307.89	-0.0198358	0.134959	0.88315	0.988187
LINC01185	3.35205	7.2327	121.462	0.498927	0.404328	0.217215	0.736295
LINC01186	1.10634	1.57233	28.2601	0.0234657	0.613097	0.969469	0.996476
LINC01191	12.9293	15.3302	384.73	-0.43969	0.477409	0.357055	0.851496
LINC01192	0	0.648585	10.0781	6.56073	1.53642	1.95e-05	0.00338956
LINC01197	0.677015	3.65566	69.1855	2.37942	1.11692	0.0331444	0.307761
LINC01198	0	0.982704	13.6386	6.99641	1.53934	5.49e-06	0.00143932
LINC01201	0.495376	0.668239	15.0469	-0.184591	1.19771	0.877516	0.988187
LINC01202	0.330251	0.452044	9.864	-0.318811	0.866382	0.712888	0.959229
LINC01203	0.429326	0.628931	9.96927	-0.10675	0.763738	0.888839	0.988187
LINC01204	0.726552	2.08333	84.664	1.66342	0.947276	0.0790875	0.490929
LINC01205	0	0.589623	5.23287	5.62152	1.54989	0.00028668	0.0167375
LINC01206	9.29657	5.71934	273.8	-1.1478	0.536385	0.0323644	0.303104
LINC01208	5.61427	8.82469	216.326	0.0353411	0.289576	0.902864	0.988788
LINC01209	0.478864	0.43239	8.56958	-0.774205	0.890292	0.384515	0.866759
LINC01210	0	0.452044	5.52588	5.7029	1.87148	0.00230929	0.0561898
LINC01220	2.19617	3.02673	66.6305	-0.435756	0.382552	0.254672	0.774739
LINC01224	6.63804	14.4261	267.172	0.628723	0.253456	0.0131162	0.170712
LINC01226	0.445839	0.727201	11.9238	0.0817944	0.864237	0.924598	0.991821
LINC01227	0	0.353774	3.19997	4.90173	1.85482	0.00822467	0.12694
LINC01229	2.37781	4.5794	69.6115	0.267774	0.393001	0.495645	0.913659
LINC01231	0.429326	0.766509	10.7131	0.182539	0.695263	0.792901	0.973853
LINC01232	0.84214	2.1423	26.1522	0.677882	0.515462	0.188477	0.703591
LINC01234	1.35403	3.02673	45.5826	0.475896	0.449461	0.289684	0.805815
LINC01237	6.60502	11.0456	240.276	0.168961	0.450176	0.707421	0.958626
LINC01238	0.495376	0.884434	12.645	0.192601	0.720207	0.789142	0.973069
LINC01239	5.44914	10.8687	517.603	1.22372	0.75131	0.103359	0.55993
LINC01242	0.280713	0.43239	6.58999	0.00164604	0.962648	0.998636	0.999429
LINC01248	0	0.96305	7.0046	6.04372	1.48	4.43e-05	0.00536166
LINC01250	8.47094	9.375	244.979	-0.622271	0.273022	0.0226553	0.245139
LINC01251	0	0.412736	3.04952	4.83819	1.76794	0.0062073	0.105827
LINC01252	3.97952	5.62107	117.853	-0.066681	0.294859	0.821088	0.977499
LINC01256	0.693527	1.06132	15.9605	-0.105744	0.666875	0.874011	0.98801
LINC01258	0.726552	1.69025	29.3199	1.00328	0.632481	0.112679	0.581324
LINC01260	0.280713	1.02201	10.733	1.18196	0.777345	0.128383	0.611935
LINC01269	0.363276	0.589623	9.18499	-0.215982	0.725485	0.765927	0.968265
LINC01270	0.759577	0.96305	17.6883	-0.334693	0.598846	0.576232	0.933122
LINC01271	0.181638	0	2.5887	-5.02025	1.96732	0.0107161	0.149843
LINC01273	0.643989	1.88679	22.1534	0.897939	0.640732	0.161087	0.668382
LINC01275	0.544914	2.12264	23.8778	1.42533	0.981868	0.146599	0.644062
LINC01277	9.41215	15.3892	370.146	0.270924	0.237089	0.253158	0.77338
LINC01278	68.8408	83.9623	6624.5	-0.216392	0.208753	0.299925	0.813212
LINC01284	3.88045	5.87657	157.672	0.107713	0.26468	0.684041	0.955095
LINC01285	1.98151	5.01179	76.7974	0.807779	0.376335	0.0318384	0.300507
LINC01287	0.396301	0.569969	8.87829	-0.143723	0.714232	0.84052	0.981725
LINC01289	0	0.943396	7.35627	6.11633	1.60068	0.000132871	0.010708
LINC01290	0.759577	1.9261	25.6597	0.674809	0.493571	0.171563	0.682762
LINC01291	1.15588	2.16195	30.2628	0.146746	0.459942	0.749687	0.964673
LINC01301	18.7417	37.9127	1022.85	0.682735	0.315114	0.0302634	0.291034
LINC01304	0.594452	0	8.15165	-6.67638	1.5407	1.47e-05	0.00287155
LINC01307	1.321	1.23821	39.0296	-0.872413	0.663989	0.188881	0.703972
LINC01309	0.858653	1.80818	23.3545	0.35956	0.526796	0.494896	0.913546
LINC01310	1.15588	3.22327	41.6957	0.936158	0.636899	0.141597	0.635459
LINC01311	1.48613	2.90881	40.173	0.278006	0.509658	0.585427	0.935364
LINC01315	41.3144	41.8042	1892.14	-0.761668	0.193068	7.98e-05	0.00766411
LINC01320	18.8078	21.9143	3084.37	-0.0497165	0.502323	0.92116	0.991225
LINC01322	7.24901	16.9222	341.066	1.36822	0.658224	0.0376484	0.330218
LINC01324	0.875165	0.746855	27.4402	-0.885161	0.885897	0.317713	0.827989
LINC01331	3.38507	6.62343	163.394	0.679176	0.533025	0.202595	0.719689
LINC01337	1.53567	2.63365	41.8983	-0.0269964	0.37282	0.942275	0.992814
LINC01338	1.63474	3.26258	54.1191	0.247696	0.473738	0.601075	0.937405
LINC01339	3.05482	5.24764	128.802	0.264628	0.665104	0.690722	0.955702
LINC01340	3.12087	4.28459	118.251	-0.286278	0.308474	0.353384	0.850012
LINC01341	9.16446	14.2885	250.316	-0.0358777	0.237116	0.879732	0.988187
LINC01344	1.15588	1.31682	35.24	-0.556733	0.65774	0.397311	0.871684
LINC01351	2.7576	10.5149	142.756	1.23686	0.706209	0.0798751	0.493843
LINC01352	0.478864	0.845126	12.5426	0.216616	0.682424	0.750924	0.965116
LINC01353	0.528402	0.53066	11.3328	-0.960395	1.12754	0.394345	0.871202
LINC01354	1.66777	1.6706	37.2818	-0.690517	0.477204	0.147895	0.645575
LINC01355	17.5198	21.7374	454.283	-0.371857	0.214523	0.0830223	0.502736
LINC01356	0.660502	1.55267	20.3084	0.469203	0.73806	0.524956	0.921412
LINC01357	2.34478	5.62107	85.282	0.621539	0.861253	0.470498	0.903518
LINC01358	1.89894	3.53774	62.01	0.3941	0.466346	0.398066	0.871695
LINC01359	1.89894	2.33884	41.2776	-0.363121	0.499962	0.467656	0.902767
LINC01361	0.610964	2.20126	25.2878	1.27577	0.787797	0.105358	0.563608
LINC01362	4.40885	10.5936	178.75	0.763693	0.515422	0.138424	0.630828
LINC01364	1.83289	2.12264	38.91	-0.493342	0.413272	0.232577	0.754078
LINC01374	2.92272	1.90645	100.4	-1.71423	0.700045	0.0143357	0.181502
LINC01376	28.1209	36.5763	1644.31	-0.157469	0.265651	0.553338	0.927651
LINC01378	0.313738	0.393082	7.47109	-0.591305	0.786096	0.451928	0.897111
LINC01389	4.39234	6.54481	107.311	-0.0729715	0.247196	0.767843	0.968372
LINC01392	0.280713	0.727201	14.6429	0.756638	0.753109	0.315048	0.825568
LINC01393	1.37054	2.16195	41.4473	0.132325	0.518019	0.79838	0.974851
LINC01396	0.396301	1.39544	14.8325	1.11324	0.711356	0.117593	0.591265
LINC01397	0	0.412736	3.17223	4.89617	1.75015	0.00514871	0.0937576
LINC01402	0.891678	1.31682	20.3935	-0.120749	0.467076	0.796005	0.974374
LINC01409	22.1929	38.9347	931.662	0.570393	0.351981	0.10512	0.563033
LINC01410	3.61625	4.55975	83.4352	-0.341267	0.329012	0.299619	0.813212
LINC01411	0.97424	1.61164	72.2479	0.38441	0.758547	0.612315	0.940583
LINC01412	0.594452	1.17925	17.4317	0.389403	0.545317	0.475174	0.905384
LINC01414	4.30978	14.5047	1346.61	2.34683	1.38977	0.0912881	0.526116
LINC01415	0	0.393082	2.76071	4.7027	1.86037	0.011477	0.156572
LINC01416	4.88771	6.93789	175.705	-0.0922658	0.596673	0.87711	0.988187
LINC01422	16.5456	14.7013	470.927	-0.856262	0.292498	0.00341796	0.0727311
LINC01424	0.809115	2.24057	25.8091	0.717589	0.623599	0.249847	0.76952
LINC01426	1.22193	1.84748	33.1592	0.0032692	0.704684	0.996298	0.999078
LINC01429	0.941215	2.1816	33.1925	0.676869	0.412011	0.100416	0.551135
LINC01431	3.96301	8.05818	112.912	0.419992	0.318251	0.186939	0.702219
LINC01433	0.379789	0.412736	7.89935	-0.55113	0.787978	0.484288	0.909373
LINC01435	0.528402	0.766509	24.5572	-0.515107	0.854656	0.546704	0.926819
LINC01440	0.247688	0.471698	7.10207	0.541963	0.839684	0.518644	0.91942
LINC01449	0.743065	1.65094	25.9147	0.950336	0.596274	0.110983	0.577974
LINC01456	28.2034	48.1918	1881.86	0.518722	0.291821	0.0754807	0.47899
LINC01465	0.941215	1.82783	24.2858	0.282373	0.429548	0.510941	0.918352
LINC01470	1.5852	2.79088	44.6813	0.023509	0.35847	0.947711	0.993697
LINC01471	0.280713	1.02201	14.7325	1.44174	0.694048	0.0377746	0.330501
LINC01473	64.2834	83.0778	8569.71	0.253564	0.240221	0.291177	0.806677
LINC01476	0.759577	1.27752	19.1508	0.185127	0.517751	0.720672	0.960833
LINC01478	2.49339	3.04638	98.3056	-0.123095	0.50949	0.809087	0.976652
LINC01479	0.726552	0	14.1267	-7.47839	1.48861	5.07e-07	0.000244832
LINC01482	2.87318	4.67767	167.434	0.269198	0.670864	0.688221	0.955313
LINC01483	1.70079	3.125	90.7307	0.365503	0.30582	0.232025	0.75313
LINC01484	0.610964	0.491352	13.0728	-0.452307	0.69559	0.515531	0.918833
LINC01485	0.297226	0	3.54862	-5.47663	1.76018	0.00186196	0.049555
LINC01489	0	0.196541	1.36448	3.68801	2.35251	0.116953	0.589966
LINC01490	0.412814	0	4.88619	-5.93992	1.65718	0.000337923	0.0182582
LINC01491	1.15588	1.25786	25.4111	-0.388304	0.717631	0.588444	0.935385
LINC01492	0.346764	1.17925	15.431	1.31909	0.604709	0.0291566	0.28495
LINC01494	1.35403	3.87186	58.3374	0.695021	0.432996	0.108462	0.572225
LINC01497	0	0.373428	4.26782	5.32642	1.62137	0.0010193	0.0348799
LINC01498	1.07332	2.20126	30.1476	0.499785	0.658087	0.447583	0.895312
LINC01499	0.247688	0.569969	10.2553	1.16599	0.817834	0.153953	0.653416
LINC01500	3.17041	8.94261	153.952	1.29835	0.394856	0.00100843	0.0346523
LINC01501	0.181638	0.275157	5.32111	-0.0211562	0.894744	0.981136	0.996978
LINC01503	5.61427	7.35063	160.998	-0.330436	0.383631	0.389052	0.868941
LINC01504	3.38507	5.93553	99.3223	0.155504	0.368782	0.673267	0.953434
LINC01505	24.8514	33.3726	2703.09	0.0491853	0.277311	0.859221	0.986096
LINC01508	3.66579	10.0039	349.353	1.73506	0.595437	0.00356905	0.0749876
LINC01509	0.759577	1.02201	17.7441	-0.290132	0.499001	0.560954	0.928454
LINC01513	1.60172	2.04403	36.7884	-0.254203	0.483739	0.599238	0.936684
LINC01515	65.7695	76.3758	10197	-0.421246	0.228011	0.0646772	0.44363
LINC01516	0.809115	0.943396	18.1325	-0.304698	0.626508	0.626724	0.942616
LINC01517	0.594452	1.33648	21.5643	0.474346	0.575895	0.410129	0.875494
LINC01521	4.42536	9.82704	133.092	0.514781	0.333945	0.123192	0.604266
LINC01522	0	0.471698	3.83293	5.17598	2.20575	0.0189464	0.217062
LINC01524	1.08983	2.75157	52.7572	0.683617	0.442147	0.122073	0.601323
LINC01534	5.61427	12.1659	177.113	0.488971	0.404285	0.226481	0.747542
LINC01535	0.90819	1.9261	24.7971	0.444069	0.491691	0.366448	0.857086
LINC01545	2.03104	3.5967	54.9291	0.211848	0.368559	0.565426	0.929659
LINC01546	0.71004	1.72956	28.3576	1.01195	0.70679	0.152215	0.652449
LINC01547	6.73712	10.397	163.59	-0.00195296	0.2262	0.993111	0.998925
LINC01549	0.313738	2.53538	29.3761	2.42546	0.861272	0.00486052	0.0907911
LINC01550	18.0812	17.0401	563.081	-0.758704	0.508692	0.135835	0.626021
LINC01551	52.3778	37.9914	5434.35	-0.358828	0.493792	0.467423	0.902767
LINC01554	0	0.53066	3.90769	5.2053	1.84936	0.00488311	0.0910896
LINC01555	0.544914	1.33648	17.6213	0.53903	0.781775	0.490512	0.911752
LINC01560	11.9716	20.2044	328.729	0.113075	0.228072	0.620045	0.941425
LINC01562	1.83289	2.90881	47.5667	0.0829085	0.381489	0.827952	0.979548
LINC01563	7.11691	12.6965	268.329	0.265305	0.234468	0.257836	0.777701
LINC01564	0.264201	0	3.32434	-5.38408	1.81563	0.00302279	0.0669711
LINC01567	15.9511	24.0566	496.383	0.0209857	0.442493	0.962174	0.996285
LINC01568	0.396301	1.59198	19.9493	1.43486	0.667291	0.0315338	0.299425
LINC01569	3.17041	6.25	87.9568	0.356441	0.314981	0.257791	0.777701
LINC01571	0.957728	3.51808	44.4612	1.38969	0.670559	0.0382248	0.332785
LINC01572	37.467	55.4442	4717.48	0.383907	0.282698	0.17446	0.685871
LINC01574	0.743065	1.47406	21.0734	0.332375	0.532323	0.532374	0.922155
LINC01579	18.9234	24.1156	661.238	-0.173874	0.267489	0.515676	0.918833
LINC01580	3.38507	4.85456	127.498	0.0835481	0.422077	0.843088	0.981756
LINC01586	2.74108	4.95283	81.7708	0.210028	0.497125	0.67267	0.953143
LINC01588	22.0277	27.044	740.898	-0.320112	0.254617	0.20867	0.726744
LINC01591	0.478864	0.589623	9.78995	-0.293133	0.823272	0.721796	0.960961
LINC01592	1.93197	0.86478	68.9293	-2.40932	0.907928	0.00796279	0.124091
LINC01594	1.02378	1.04167	27.6659	-0.567975	0.561617	0.311863	0.823446
LINC01597	2.44386	6.09277	109.479	0.794291	0.811004	0.327387	0.83341
LINC01600	0.825627	1.76887	25.9797	0.43045	0.642884	0.503138	0.915563
LINC01602	0	0.43239	3.02178	4.83353	1.83702	0.00850895	0.129091
LINC01603	0.0495376	0	0.58028	-2.86716	3.06133	0.348977	0.84688
LINC01605	0.792602	0.825472	23.814	-0.526841	0.825853	0.523515	0.920555
LINC01606	0.396301	0.412736	10.4625	-0.545175	0.923658	0.555033	0.927989
LINC01607	4.16116	5.38522	98.8305	-0.25138	0.32745	0.442672	0.891854
LINC01608	0	0.176887	2.4879	4.55221	1.92879	0.0182683	0.212218
LINC01609	0.891678	1.41509	20.6622	0.00749446	0.506668	0.988198	0.998268
LINC01611	0.363276	0	6.40293	-6.32825	1.71429	0.000222965	0.0146491
LINC01618	3.6823	8.58884	133.697	0.659951	0.409589	0.107125	0.568701
LINC01619	32.4637	50.8255	2922.39	0.463308	0.335644	0.167477	0.677777
LINC01620	0	0.491352	4.01858	5.24349	1.69241	0.00194679	0.0508104
LINC01621	0	1.33648	12.4295	6.87048	1.65659	3.36e-05	0.0046569
LINC01622	0.561427	0.412736	13.0806	-1.02049	0.676932	0.131678	0.618768
LINC01625	1.08983	3.47877	44.7918	1.28496	0.474766	0.00679951	0.112058
LINC01629	1.23844	0.825472	25.8077	-1.67273	0.902043	0.0636854	0.439625
LINC01630	1.89894	3.5967	81.9861	0.454408	0.36588	0.214251	0.73336
LINC01635	0	0.668239	5.58109	5.71777	1.71397	0.000849966	0.0309785
LINC01637	3.03831	3.89151	73.648	-0.47364	0.464096	0.307461	0.819829
LINC01638	1.23844	0.786164	27.2093	-1.33655	1.25691	0.287619	0.804995
LINC01640	0.313738	0.668239	9.29731	0.445404	0.791424	0.573579	0.932004
LINC01643	0	0.393082	2.91898	4.77435	1.80429	0.00814238	0.12625
LINC01649	0	0.491352	4.1804	5.29952	1.71114	0.00195442	0.0509364
LINC01664	1.04029	2.10299	28.5545	0.331313	0.526003	0.52878	0.921471
LINC01676	0.264201	0	3.09023	-5.28074	1.83922	0.00408933	0.0807314
LINC01681	0.280713	0.511006	10.0178	-0.148858	0.871004	0.864299	0.986911
LINC01683	0	0.550314	3.91979	5.206	1.70075	0.00220595	0.0546907
LINC01684	2.82365	5.83726	80.1105	0.466539	0.355227	0.189064	0.704065
LINC01685	3.58322	3.34119	89.6599	-0.81955	0.461946	0.0760427	0.480999
LINC01686	0.792602	2.75157	31.659	1.14476	0.568131	0.0439093	0.360372
LINC01687	0.231176	0.43239	13.8538	1.92419	1.05179	0.0673342	0.45117
LINC01692	0.379789	0.471698	9.69337	-0.517869	0.802001	0.51846	0.91942
LINC01694	0.181638	0.511006	6.25944	0.56271	0.935102	0.547332	0.926819
LINC01695	0.511889	0.904088	19.7447	-0.00895894	0.587241	0.987828	0.99822
LINC01703	2.09709	4.24528	63.4655	0.450429	0.337425	0.181909	0.69792
LINC01704	0.363276	0.707547	10.454	-0.100428	0.929802	0.913988	0.990497
LINC01705	0.231176	0.845126	51.7361	-0.61582	0.815493	0.450159	0.896293
LINC01707	1.60172	3.36085	108.088	0.520724	0.403014	0.196332	0.713008
LINC01708	10.2873	13.4237	531.194	0.152115	0.41291	0.712576	0.959229
LINC01709	0.379789	0.746855	12.7425	0.498527	0.771922	0.518393	0.91942
LINC01715	1.46962	3.41981	43.8972	0.494781	0.672357	0.461798	0.901377
LINC01719	7.82695	12.4803	201.169	0.00744238	0.237462	0.974997	0.996613
LINC01722	0.891678	1.49371	29.1015	0.325858	0.531121	0.539526	0.924306
LINC01723	0.297226	0.707547	9.20774	0.581151	0.708121	0.41182	0.876042
LINC01725	2.42734	3.20362	88.2874	-0.396944	0.462003	0.39024	0.869267
LINC01727	0	0.471698	3.95554	5.22058	1.92202	0.00660376	0.110042
LINC01730	2.49339	2.90881	53.5256	-0.530349	0.34599	0.125314	0.607581
LINC01731	0.528402	1.02201	14.6598	0.264587	0.668086	0.692077	0.955702
LINC01732	0.77609	1.96541	23.8044	0.644003	0.644488	0.317675	0.827979
LINC01736	0.0330251	0	0.407197	-2.34781	4.03204	0.560373	0.928166
LINC01739	0.330251	0	4.32757	-5.76438	1.79833	0.00134871	0.0414332
LINC01748	7.28203	19.0055	927.106	1.29239	0.577309	0.025179	0.262542
LINC01749	0	0.609277	4.40236	5.37525	1.72852	0.00187254	0.0496081
LINC01750	1.98151	3.18396	51.3419	0.161722	0.665485	0.807995	0.976558
LINC01752	0.495376	0.589623	10.4687	-0.407306	0.703523	0.562622	0.928542
LINC01762	0.957728	1.49371	32.8742	0.372777	0.49396	0.450447	0.896293
LINC01763	0	0.491352	3.55993	5.06446	1.74956	0.0037952	0.0778102
LINC01765	0.346764	0.825472	14.4008	1.00627	0.734163	0.170489	0.681016
LINC01766	0	0.569969	4.34304	5.34876	1.62324	0.000983843	0.0341889
LINC01771	1.42008	4.69733	55.4425	1.04048	0.631288	0.0993157	0.547839
LINC01772	5.99406	9.02123	146.332	-0.0547491	0.218265	0.801939	0.975701
LINC01775	0	0.628931	4.75821	5.48593	1.60026	0.000607703	0.0257423
LINC01776	10.2543	9.70912	454.356	-0.684254	0.594601	0.249824	0.76952
LINC01778	2.64201	5.5228	81.4429	0.570774	0.373014	0.125976	0.608763
LINC01780	0.445839	0.628931	11.1441	-0.116917	0.744711	0.875247	0.98801
LINC01786	4.24373	5.48349	94.0954	-0.290679	0.351133	0.407765	0.874478
LINC01788	0	0.511006	4.23998	5.31818	1.62157	0.00103933	0.0350783
LINC01791	0.264201	0.884434	10.1022	1.06248	0.701531	0.129895	0.614744
LINC01793	0.264201	0.491352	8.00075	0.386862	0.759187	0.61035	0.940328
LINC01798	2.59247	11.2421	214.808	2.27835	0.90833	0.0121318	0.162448
LINC01800	0.594452	1.55267	19.6868	0.717941	0.563842	0.20291	0.720193
LINC01801	1.48613	3.57704	51.5198	0.608804	0.399208	0.127252	0.611116
LINC01807	0.544914	1.37579	26.5423	1.2913	0.607031	0.0334008	0.308907
LINC01811	1.4531	2.26022	71.9974	-0.11209	0.411655	0.785398	0.972845
LINC01814	0.462351	0.845126	12.695	0.230688	0.608914	0.704798	0.958349
LINC01816	3.36856	7.84198	107.065	0.668494	0.401819	0.096179	0.539785
LINC01818	0.396301	0.904088	15.1054	0.367374	0.595855	0.537532	0.92426
LINC01821	1.00727	1.49371	37.6401	0.407331	0.550996	0.459747	0.900444
LINC01823	1.17239	1.96541	32.329	0.147481	0.37711	0.695735	0.956165
LINC01828	0.875165	3.08569	61.2223	1.13826	0.506752	0.0246923	0.259135
LINC01829	5.56473	8.05818	217.071	0.160851	0.255807	0.52948	0.921614
LINC01830	8.66909	10.3381	482.017	-0.255365	0.36643	0.485866	0.910255
LINC01833	61.245	63.3058	5876.97	-0.27213	0.384265	0.478833	0.906877
LINC01836	1.28798	1.88679	32.3048	-0.181079	0.520582	0.727961	0.962515
LINC01837	0.528402	1.23821	16.5433	0.725008	0.71674	0.31176	0.823446
LINC01840	0.313738	0.53066	7.48511	0.0312427	0.807268	0.969128	0.996476
LINC01841	0.561427	1.21855	16.3044	0.345605	0.575044	0.547835	0.926819
LINC01844	1.94848	1.63129	43.5133	-1.12978	0.641411	0.0781721	0.48824
LINC01847	0.627477	0.727201	13.3603	-0.336162	0.595885	0.572659	0.93145
LINC01850	1.91546	0.511006	47.9065	-2.66653	0.836734	0.00143838	0.0431128
LINC01852	3.5502	4.65802	81.7094	-0.313685	0.309741	0.311188	0.823151
LINC01856	0	0.216195	1.48328	3.80897	2.39835	0.112249	0.580912
LINC01857	0.0825627	0	1.74675	-4.4565	2.13502	0.0368577	0.325834
LINC01864	1.20542	2.69261	39.03	0.72883	0.493222	0.13949	0.632689
LINC01865	0.726552	1.51336	26.5997	0.78521	0.758934	0.300846	0.813726
LINC01871	1.43659	2.04403	37.5226	-0.0317348	0.487359	0.948082	0.993697
LINC01873	0.396301	1.06132	12.7241	0.593409	0.669604	0.375505	0.861824
LINC01876	51.0073	62.5393	9171.12	0.0344638	0.361255	0.923997	0.991457
LINC01877	0.924703	1.76887	26.4007	0.2041	0.61606	0.740419	0.964426
LINC01882	0.330251	0.589623	10.0616	0.691305	0.78584	0.379021	0.864235
LINC01884	4.22721	6.21069	157.48	-0.0147657	0.460959	0.974446	0.996613
LINC01885	0.198151	0.628931	7.7181	1.25045	0.798737	0.117458	0.591035
LINC01889	0.495376	1.00236	16.6644	0.54976	0.815064	0.499994	0.915211
LINC01891	0.726552	2.10299	27.6482	0.943637	0.472572	0.0458457	0.367096
LINC01894	1.66777	3.3805	54.5978	0.412648	0.457903	0.367498	0.857264
LINC01896	12.5991	29.9332	1043.64	0.781088	0.704975	0.267877	0.787825
LINC01900	0.462351	0.86478	11.979	0.284255	0.639808	0.656839	0.950013
LINC01901	0.643989	1.23821	21.4478	0.268771	0.55311	0.627019	0.94271
LINC01902	3.13738	6.68239	116.761	0.621545	0.310016	0.0449758	0.364804
LINC01905	3.20343	4.55975	135.96	-0.206606	0.635654	0.745159	0.96448
LINC01909	7.01783	9.04088	177.431	-0.296086	0.431545	0.492646	0.912488
LINC01915	0	0.786164	7.54547	6.15085	1.76453	0.000490628	0.0228508
LINC01916	0	0.943396	9.66569	6.50847	1.54386	2.49e-05	0.00393234
LINC01917	3.07133	4.85456	100.81	-0.092567	0.328535	0.77813	0.970828
LINC01918	2.8897	7.86164	101.251	0.83225	0.483536	0.0852194	0.508633
LINC01919	0.759577	0.491352	13.0262	-1.3394	0.648995	0.0390361	0.337345
LINC01924	0.379789	0.86478	12.6344	0.464712	0.796975	0.55983	0.927989
LINC01927	0.165125	0.786164	8.21797	1.51488	1.44665	0.295023	0.809891
LINC01931	2.47688	3.51808	79.4702	-0.284263	0.433871	0.512352	0.918358
LINC01933	2.57596	4.18632	103.625	0.153987	0.317225	0.627379	0.94271
LINC01934	13.6063	20.3027	588.74	0.148967	0.223822	0.505691	0.917224
LINC01936	0.544914	0.786164	13.025	-0.0646173	0.728859	0.929356	0.991821
LINC01937	5.20145	6.83962	184.291	-0.241436	0.471495	0.608606	0.940328
LINC01938	0.809115	0.982704	18.483	-0.000189272	1.42347	0.999894	0.999894
LINC01943	0.84214	0.96305	18.3058	-0.668714	0.564303	0.236008	0.756776
LINC01945	1.37054	2.8695	52.2405	0.464149	0.991526	0.639702	0.945356
LINC01946	0.71004	0.609277	13.1777	-0.914583	0.709554	0.197414	0.714018
LINC01947	1.20542	1.61164	32.2713	-0.426867	1.26643	0.736069	0.96356
LINC01948	1.10634	1.1989	23.8748	-0.470669	0.528161	0.37285	0.859966
LINC01950	6.48943	8.25472	315.72	-0.183581	0.305123	0.547398	0.926819
LINC01952	1.38705	3.55739	46.1	0.819774	0.337783	0.0152275	0.18872
LINC01956	0	0.53066	6.82677	6.00877	1.58547	0.000150717	0.0114858
LINC01962	0.297226	0.746855	9.00017	0.513215	0.860832	0.551051	0.92712
LINC01963	7.61229	12.441	199.43	0.0951166	0.302688	0.753339	0.966052
LINC01964	0.396301	1.04167	12.5144	0.684712	0.621859	0.270865	0.790614
LINC01965	1.33752	2.43711	117.981	0.442725	0.6419	0.490376	0.911752
LINC01967	9.70938	14.033	448.837	0.431968	0.495685	0.383505	0.866389
LINC01968	0.643989	0.825472	16.179	-0.517952	0.694732	0.455944	0.898819
LINC01970	0.71004	2.53538	28.2637	1.00721	0.628147	0.108832	0.572948
LINC01971	0.594452	1.96541	23.6044	1.08484	0.57441	0.0589443	0.421926
LINC01976	0	1.43475	10.7473	6.66093	1.89713	0.000446322	0.0216041
LINC01977	0.363276	0.687893	9.53513	0.289533	0.721647	0.688264	0.955313
LINC01979	0.313738	1.02201	11.1001	1.00886	0.925339	0.275598	0.794117
LINC01980	27.4439	32.1737	1512.47	-0.203465	0.3735	0.585923	0.935364
LINC01982	0.610964	0.825472	20.2978	0.736707	0.886153	0.405774	0.873825
LINC01983	1.86592	2.96777	46.976	0.11339	0.378388	0.764432	0.967885
LINC01985	0.478864	0.648585	14.6775	0.412822	1.65675	0.803225	0.975701
LINC01990	2.21268	4.42217	69.0941	0.445045	0.34182	0.192921	0.708854
LINC01993	11.179	12.5786	286.17	-0.558423	0.390593	0.152809	0.653174
LINC01994	3.63276	5.69969	159.003	0.268217	0.299786	0.370951	0.859541
LINC01995	2.46037	4.55975	92.3425	0.458099	0.354725	0.196558	0.713008
LINC01999	0	0.766509	5.91683	5.79936	1.53561	0.000158993	0.0119794
LINC02003	0	0.923742	6.65322	5.97011	1.77729	0.000781929	0.0297973
LINC02005	0.0990753	0	1.18221	-3.8912	2.55905	0.128369	0.611935
LINC02006	3.35205	3.98978	122.304	-0.17074	0.260731	0.512565	0.918358
LINC02008	2.37781	2.55503	116.44	-0.328499	0.334789	0.326489	0.832888
LINC02014	0.77609	1.59198	21.0035	0.44501	0.562249	0.428663	0.884948
LINC02016	0	0.373428	2.78463	4.71334	1.89706	0.0129715	0.169096
LINC02018	8.70211	15.0943	325.311	0.372055	0.283381	0.189212	0.704159
LINC02019	2.98877	5.83726	81.3018	0.346117	0.407336	0.395488	0.871202
LINC02021	5.72985	12.1069	191.432	0.441174	0.197252	0.0253124	0.262878
LINC02024	0.478864	1.78852	18.6674	1.29376	0.674923	0.055251	0.408247
LINC02026	0.528402	0.746855	12.1201	-0.146508	0.648168	0.821175	0.977499
LINC02028	2.09709	2.53538	49.0508	-0.468522	0.480173	0.329196	0.834858
LINC02030	1.02378	0.609277	20.7606	-1.03829	0.654348	0.112569	0.581182
LINC02032	1.68428	5.97484	88.7463	1.23523	0.673251	0.0665462	0.449121
LINC02035	4.54095	6.81997	111.805	-0.0506958	0.270937	0.851572	0.984882
LINC02036	1.22193	2.22091	33.0841	0.146313	0.505681	0.772322	0.969307
LINC02043	0.495376	0.96305	14.1356	0.415479	0.870819	0.633282	0.944711
LINC02044	0	0.452044	3.22327	4.92744	2.01668	0.0145517	0.182865
LINC02046	0	0.393082	4.1965	5.30488	1.6403	0.0012203	0.0387946
LINC02050	0	0.412736	4.75059	5.48518	2.12931	0.00999407	0.14279
LINC02053	0.495376	0.805818	13.2858	0.199431	0.742092	0.788128	0.973069
LINC02054	0.330251	0.511006	8.40185	0.211052	0.773355	0.784927	0.972845
LINC02055	3.26948	5.71934	167.896	0.504012	0.394858	0.2018	0.719289
LINC02056	0.462351	1.12028	16.676	0.689801	0.773445	0.372471	0.859747
LINC02060	5.46565	10.6329	189.679	0.456521	0.385633	0.236483	0.75709
LINC02062	36.4432	48.8404	1651.77	-0.144182	0.189185	0.445989	0.894397
LINC02067	0.858653	1.35613	22.2884	0.039518	0.52892	0.940442	0.992814
LINC02068	0.313738	0.746855	11.065	0.648854	0.799249	0.416889	0.878319
LINC02069	3.9465	6.28931	106.356	0.110379	0.427151	0.796093	0.974374
LINC02071	0	0.393082	3.16822	4.88889	1.87541	0.00913816	0.135412
LINC02073	0.462351	0.904088	16.1894	0.575427	0.525947	0.273921	0.793563
LINC02074	0.71004	1.17925	22.754	-0.0335513	0.561641	0.952364	0.99486
LINC02076	3.13738	5.64072	85.4935	0.278437	0.265119	0.29361	0.80935
LINC02080	1.73382	1.90645	37.4542	-0.584559	0.440452	0.184449	0.700139
LINC02082	2.44386	4.54009	87.2619	0.112808	0.980659	0.908419	0.989424
LINC02087	1.13937	1.51336	42.9514	-0.0675821	0.839588	0.935844	0.992533
LINC02097	0.429326	1.17925	13.778	0.710774	0.717948	0.32217	0.830148
LINC02099	0	0.589623	4.35879	5.35867	1.63234	0.00102776	0.0349561
LINC02102	3.08785	3.55739	84.7678	-0.436837	0.399403	0.274075	0.793591
LINC02104	0.594452	0	7.27786	-6.52156	1.54191	2.34e-05	0.00374662
LINC02105	0.84214	1.13994	22.2496	-0.291945	0.513311	0.569526	0.93145
LINC02106	0	0.550314	3.9791	5.2308	2.04385	0.0104886	0.147239
LINC02109	0.280713	0.412736	6.61979	-0.220865	0.860722	0.797484	0.974689
LINC02112	3.97952	6.40723	181.594	0.0437916	0.343496	0.898554	0.988187
LINC02115	1.0568	1.74921	27.9932	-0.0875173	0.590216	0.882122	0.988187
LINC02118	0	0.176887	1.71261	4.01461	2.91204	0.168011	0.678482
LINC02123	0	0.746855	5.67932	5.7421	1.61769	0.000385882	0.0202284
LINC02125	0	0.117925	1.06775	3.33308	3.32594	0.316273	0.826861
LINC02133	5.20145	7.86164	220.36	0.0220359	0.251282	0.93012	0.991833
LINC02134	0	0.353774	2.6581	4.64927	2.25562	0.0392843	0.338659
LINC02136	0.313738	1.37579	16.8598	1.82693	1.06666	0.086757	0.51395
LINC02137	0.478864	0.805818	12.571	-0.0367723	0.705358	0.958423	0.995704
LINC02141	0.330251	0.471698	13.1907	-0.636971	0.615114	0.30042	0.813326
LINC02143	3.20343	5.62107	152.681	-0.00615774	1.56523	0.996861	0.999144
LINC02144	0.462351	1.80818	30.013	1.83471	0.892253	0.0397565	0.340703
LINC02145	2.13012	4.83491	67.41	0.48771	0.513156	0.341903	0.842298
LINC02147	0.577939	1.17925	29.2968	0.864451	0.77661	0.265662	0.78557
LINC02150	1.25495	1.96541	37.2504	-0.136635	0.443885	0.758222	0.966315
LINC02154	0.495376	1.74921	86.5547	2.96691	0.661174	7.21e-06	0.00173265
LINC02158	1.27147	1.53302	27.0061	-0.410451	0.444283	0.355565	0.851354
LINC02163	1.30449	1.51336	300.296	-0.724789	0.837689	0.386916	0.867628
LINC02165	0.313738	0.412736	6.87393	-0.207129	0.848096	0.807054	0.976391
LINC02166	3.71532	4.97248	84.5623	-0.250708	0.301668	0.405933	0.873825
LINC02175	10.4194	19.9292	345.761	0.365494	0.356355	0.305059	0.81813
LINC02176	0.379789	0.53066	8.68337	-0.121161	0.796501	0.879095	0.988187
LINC02177	0.643989	0.86478	15.2336	-0.204672	0.758498	0.787284	0.973067
LINC02191	0.247688	1.00236	10.1456	1.32793	0.755501	0.0788022	0.48979
LINC02193	3.59974	5.69969	92.8047	-0.0130853	0.320576	0.967441	0.996448
LINC02196	1.1889	1.80818	34.0562	0.204728	0.434713	0.637677	0.945207
LINC02197	6.75363	4.14701	245.887	-1.13059	0.743734	0.128471	0.61212
LINC02198	0	0.53066	5.14618	5.59182	1.63884	0.000644742	0.0266083
LINC02200	23.2001	23.9387	1099.76	-0.289869	0.480225	0.546103	0.926819
LINC02201	0.462351	0.805818	12.9243	0.443869	0.659609	0.500994	0.915211
LINC02202	0.561427	1.51336	22.111	0.8969	1.40494	0.523221	0.920555
LINC02204	0	0.511006	3.7575	5.14614	1.70065	0.00247821	0.0588229
LINC02206	0.594452	0.845126	14.3183	-0.207572	0.629835	0.741728	0.964426
LINC02207	4.7391	7.09513	166.25	0.0376603	0.488234	0.938516	0.992533
LINC02208	1.68428	3.55739	120.871	1.07141	0.580659	0.0650142	0.444057
LINC02211	1.37054	2.94811	76.1541	0.465406	0.529944	0.379826	0.865053
LINC02213	0	0.511006	3.72967	5.13643	1.72742	0.00294458	0.0659516
LINC02217	0.462351	0.43239	11.6821	-0.724948	0.767691	0.345004	0.844262
LINC02218	0	0.491352	5.01892	5.56562	1.72602	0.00126174	0.0395506
LINC02221	0.264201	0.786164	8.73146	0.999661	0.98316	0.309257	0.821265
LINC02223	10.502	12.8931	460.649	-0.078887	0.430172	0.854496	0.985462
LINC02224	6.86922	4.59906	236.516	-1.55007	0.65424	0.0178234	0.20951
LINC02226	0.660502	0.96305	16.5583	-0.0978718	0.536799	0.855328	0.985556
LINC02228	0	0.609277	5.92065	5.79697	1.67551	0.000540536	0.0241355
LINC02231	0.84214	5.01179	145.451	3.15396	0.691268	5.05e-06	0.00135324
LINC02232	0.90819	3.30189	118.617	1.78585	1.67516	0.286388	0.80403
LINC02233	0.280713	0.727201	8.57049	0.688559	0.982025	0.483201	0.908787
LINC02234	2.29524	2.92846	84.7589	-0.455787	0.372784	0.22146	0.741449
LINC02235	4.39234	7.17374	145.378	0.16063	0.219221	0.463723	0.901654
LINC02236	1.61823	2.41745	41.5593	-0.238473	0.436745	0.58505	0.935364
LINC02237	1.30449	2.6533	93.2002	0.966569	0.76143	0.204294	0.722244
LINC02238	0.561427	1.10063	17.7554	0.139765	0.569592	0.806164	0.976199
LINC02240	2.11361	5.75865	110.653	1.16385	0.585399	0.0467965	0.372407
LINC02241	5.87847	11.9497	168.795	0.390567	0.289649	0.177525	0.690466
LINC02242	0	0.491352	3.53209	5.05461	1.69951	0.00293788	0.0659516
LINC02245	30.1519	48.8601	1304.68	0.228365	0.195768	0.243408	0.764241
LINC02246	10.7332	16.4701	392.013	0.143187	0.330242	0.664592	0.950997
LINC02249	2.98877	6.56447	100.426	0.508022	0.474816	0.284649	0.802699
LINC02250	10.0396	15.3302	305.257	-0.00466663	0.238246	0.984372	0.997211
LINC02253	11.5258	21.8947	751.173	0.751168	0.391699	0.0551468	0.408183
LINC02254	3.00528	7.60613	115.447	0.868953	0.393801	0.0273432	0.273855
LINC02256	8.86724	14.092	250.394	0.0854782	0.238726	0.720299	0.960833
LINC02259	2.36129	3.89151	61.1683	0.0611608	0.406925	0.880528	0.988187
LINC02265	3.53369	4.73664	82.8928	-0.230537	0.353149	0.513883	0.918775
LINC02267	0.941215	1.69025	24.2018	0.257982	0.484446	0.594359	0.935812
LINC02268	12.3514	21.7571	418.494	0.271647	0.273242	0.320144	0.829373
LINC02269	0.577939	1.13994	16.9178	0.483617	0.57246	0.39822	0.871695
LINC02270	0.412814	0.471698	9.62589	-0.551112	0.794333	0.487805	0.911146
LINC02271	0	0.550314	3.95545	5.21764	1.70504	0.0022125	0.0546907
LINC02275	0.379789	0.648585	9.83488	0.172356	1.06263	0.87115	0.98801
LINC02277	1.25495	0.845126	33.5477	-1.43669	0.774803	0.0637009	0.439625
LINC02281	14.4815	11.989	390.652	-0.830993	0.391588	0.0338282	0.310529
LINC02282	1.81638	2.47642	45.9125	-0.235926	0.501681	0.638161	0.945207
LINC02283	0.231176	1.80818	27.1868	2.33709	1.05156	0.0262491	0.267906
LINC02284	12.2028	11.8514	414.019	-0.681486	0.331403	0.0397475	0.340703
LINC02288	1.4531	1.63129	33.6347	-0.55557	0.432077	0.198508	0.714944
LINC02289	0.660502	1.43475	20.0042	0.575143	0.604953	0.341745	0.842245
LINC02293	0.264201	0.53066	7.02967	0.366448	0.938605	0.696228	0.956165
LINC02294	0.528402	1.29717	16.4297	0.666014	0.801985	0.406281	0.874002
LINC02296	2.55945	1.35613	138.097	-2.13321	0.710144	0.00266534	0.0618349
LINC02298	1.61823	3.61635	49.18	0.547091	0.411844	0.184048	0.699565
LINC02299	1.04029	0.982704	24.0748	-0.614647	0.698039	0.37857	0.864226
LINC02300	1.02378	1.10063	27.0074	-0.633867	0.548381	0.247727	0.766649
LINC02301	9.16446	22.5236	504.191	0.896467	0.214568	2.94e-05	0.00434191
LINC02302	2.49339	1.37579	65.055	-1.66313	0.800829	0.0378241	0.330817
LINC02307	5.49868	5.83726	253.518	-1.36814	0.630868	0.0301086	0.290362
LINC02308	0.577939	2.20126	26.7197	1.20504	0.557856	0.0307634	0.294235
LINC02313	0	0.609277	4.51679	5.41341	1.68964	0.00135593	0.0414607
LINC02315	43.0482	75.1965	11681.1	0.665772	0.296713	0.0248436	0.259803
LINC02320	0.561427	0.687893	18.4519	-0.223865	0.778951	0.773812	0.97009
LINC02321	0.743065	1.74921	23.012	0.592438	0.632381	0.348842	0.846859
LINC02326	0.891678	1.31682	22.2993	-0.0836419	0.515289	0.871054	0.98801
LINC02327	2.93923	3.10535	105.056	-0.462652	0.446773	0.300416	0.813326
LINC02328	0.677015	0.786164	21.968	-0.233902	0.647114	0.71776	0.960081
LINC02330	0.198151	0	2.62808	-5.04114	2.11044	0.0169097	0.202489
LINC02331	0.577939	0.825472	15.4103	0.0961754	0.694328	0.889833	0.988187
LINC02334	9.84148	12.9717	519.227	0.743839	0.388818	0.055738	0.409416
LINC02335	0.941215	1.47406	40.686	0.0452749	0.566144	0.936261	0.992533
LINC02336	0.677015	0.923742	19.6323	0.455262	0.849104	0.591843	0.935385
LINC02338	0	0.471698	4.92069	5.53595	2.02516	0.006265	0.106163
LINC02340	33.7186	53.3215	1628.07	0.24377	0.317318	0.442357	0.891589
LINC02341	1.55218	1.90645	47.2886	-0.0259465	0.478089	0.956719	0.995593
LINC02343	1.02378	1.88679	32.8048	0.715908	0.541747	0.186341	0.701952
LINC02345	0.660502	0.628931	13.4394	-0.677797	0.755514	0.369648	0.859119
LINC02346	0.445839	0.511006	8.88553	-0.466199	0.719429	0.516977	0.918996
LINC02348	0.346764	0.845126	10.416	0.645774	0.702918	0.35825	0.852093
LINC02351	0.544914	0.727201	16.6582	0.175171	0.972873	0.857109	0.985663
LINC02352	11.3111	18.5535	338.991	0.102255	0.28706	0.721678	0.960961
LINC02355	5.25099	4.69733	190.094	-0.642215	0.426749	0.132349	0.620219
LINC02356	1.27147	4.22563	52.9162	1.14952	0.370356	0.00191046	0.0502883
LINC02360	0.577939	0.982704	20.1061	0.346998	0.662086	0.60021	0.937134
LINC02361	2.14663	4.28459	58.8202	0.310691	0.326676	0.34157	0.842218
LINC02362	7.19947	10.456	208.379	-0.104205	0.335153	0.755862	0.966307
LINC02363	1.4531	2.06368	33.8685	-0.184817	0.408415	0.650893	0.948856
LINC02364	1.1889	2.61399	48.2389	0.862834	0.605175	0.153938	0.653416
LINC02365	0.792602	1.39544	21.2593	0.205203	0.502561	0.683043	0.954647
LINC02367	0.71004	1.74921	23.6391	0.618475	0.523351	0.237301	0.757827
LINC02370	0	0.0393082	0.391607	1.8937	4.00311	0.636172	0.945191
LINC02371	0.231176	0.471698	6.0923	0.313342	0.859457	0.715424	0.959898
LINC02373	0.726552	1.31682	20.6584	0.133431	0.54792	0.8076	0.976532
LINC02378	0.396301	1.15959	20.5647	1.36842	0.792593	0.0842566	0.506444
LINC02381	0.379789	2.88915	31.4396	2.59283	0.930987	0.0053522	0.0964649
LINC02384	1.48613	2.8695	49.9411	0.357196	0.434029	0.410521	0.875494
LINC02387	0.643989	1.31682	19.4079	0.485435	0.769863	0.528337	0.921471
LINC02388	1.89894	3.40016	88.5238	0.46677	0.545585	0.392252	0.870164
