## Supplementary material for "The *16p11.2* microdeletion enhances gene expression variability between human IPSC derived forebrain interneuron progenitor cells in culture": S3 (part 2 of 2)

### Sheet: DESeq2_DEGs_prog (continued)
	pct_exp_CON_Prog	pct_exp_DEL_Prog	baseMean_Prog	log2FoldChange_Prog	lfcSE_Prog	pvalue_Prog	padj_Prog
LINC02389	2.21268	5.38522	100.17	1.07352	0.422079	0.0109778	0.152121
LINC02391	0.462351	1.13994	26.8831	0.957103	0.612899	0.118382	0.592946
LINC02395	0.412814	0.96305	12.5563	0.37534	0.638309	0.556517	0.927989
LINC02397	0.643989	2.22091	35.8178	1.23052	0.852285	0.1488	0.646982
LINC02398	2.8897	3.55739	105.769	-0.249341	0.377451	0.508874	0.917635
LINC02408	0.875165	1.25786	30.0463	0.0119192	0.474359	0.979954	0.996743
LINC02409	0.561427	0.569969	11.2147	-0.598946	0.761523	0.431569	0.886599
LINC02422	4.7391	7.78302	142.174	0.246596	0.294847	0.402957	0.87276
LINC02426	0.544914	0.668239	13.3027	-0.398952	0.615548	0.516904	0.918932
LINC02427	7.82695	12.1266	253.986	0.00648979	0.28225	0.981656	0.996978
LINC02428	9.56077	14.7209	1006.78	0.359828	0.426682	0.399052	0.872391
LINC02436	0.330251	0.589623	9.29929	-0.039128	0.726715	0.957061	0.995593
LINC02440	2.13012	6.7217	82.6302	1.06227	0.63053	0.09204	0.52844
LINC02444	0.478864	0.687893	12.9239	0.0266218	0.959819	0.977873	0.996613
LINC02447	5.72985	6.15173	132.115	-0.571118	0.393755	0.146936	0.64428
LINC02449	1.99802	3.41981	48.2275	0.10241	0.369515	0.781667	0.971788
LINC02452	1.07332	1.00236	20.6953	-0.760364	0.565452	0.178721	0.69213
LINC02453	1.37054	3.53774	44.3984	0.7258	0.536604	0.17619	0.688277
LINC02454	0.71004	0.786164	15.808	-0.558609	0.795315	0.482445	0.908434
LINC02456	0.858653	0.609277	19.2734	-1.6273	0.748142	0.0296205	0.287659
LINC02457	0	0.609277	5.81423	5.77639	1.56549	0.000224408	0.0146657
LINC02458	3.20343	4.08805	123.148	-0.290647	0.35907	0.418261	0.87898
LINC02462	0	0.491352	7.05199	6.05239	1.48086	4.37e-05	0.00535276
LINC02463	0	0.412736	3.4333	5.01156	1.72684	0.00370613	0.0767325
LINC02464	0.990753	2.31918	34.9713	0.583611	0.447309	0.191989	0.707689
LINC02465	0.379789	0.707547	13.3735	0.806255	0.886374	0.363028	0.854678
LINC02466	0	0.412736	3.06917	4.85401	1.78757	0.0066192	0.110166
LINC02471	0	0.609277	4.56846	5.42403	1.60056	0.000701919	0.0280122
LINC02473	2.22919	1.59198	47.1331	-1.27328	0.82507	0.122773	0.603167
LINC02476	0.627477	1.08097	15.9507	0.291404	0.574825	0.612195	0.940583
LINC02478	4.02906	4.99214	93.6064	-0.27699	0.263008	0.292267	0.807726
LINC02479	1.27147	1.49371	26.0491	-0.459631	0.463864	0.321746	0.830148
LINC02481	0.462351	0.825472	11.2411	0.100157	0.701419	0.886454	0.988187
LINC02482	31.2087	45.1061	1065.63	-0.0678597	0.15572	0.662996	0.950997
LINC02484	0	0.648585	5.17365	5.60242	1.55728	0.000321197	0.0177835
LINC02485	5.21797	5.66038	177.098	-0.375768	0.615368	0.541438	0.925294
LINC02487	0	1.02201	12.9177	6.92149	1.38048	5.34e-07	0.000252801
LINC02488	0.280713	2.00472	24.9786	2.50345	1.31078	0.0561458	0.411335
LINC02492	0.396301	0.668239	10.4378	0.233795	0.648439	0.718436	0.96035
LINC02497	1.35403	2.02437	47.7055	0.118954	0.546085	0.827561	0.979542
LINC02500	0	0.255503	1.76391	4.05854	2.22924	0.0686694	0.456277
LINC02503	0.478864	1.25786	15.037	0.757556	0.604957	0.210479	0.729013
LINC02506	17.0905	23.467	3918.46	1.20022	0.720593	0.0957923	0.538351
LINC02507	0.77609	1.04167	25.6687	0.360623	0.841606	0.668291	0.952361
LINC02508	0	0.727201	5.19284	5.61122	1.65373	0.000691126	0.0277781
LINC02511	3.31902	5.54245	370.151	0.196605	1.32304	0.881868	0.988187
LINC02516	8.8177	5.16903	221.656	-1.45254	0.287788	4.48e-07	0.000220848
LINC02519	0.875165	1.72956	25.3651	0.332271	0.568483	0.558893	0.927989
LINC02520	0.544914	0.904088	14.2713	-0.0423688	0.856192	0.960533	0.996285
LINC02523	0	0.452044	3.4173	5.01132	1.80553	0.00551095	0.0979455
LINC02525	1.99802	8.82469	104.216	1.56823	0.541477	0.0037771	0.0778095
LINC02526	0.412814	0.805818	11.1125	0.420232	0.639741	0.51126	0.918352
LINC02527	3.69881	4.67767	86.1151	-0.353183	0.435925	0.41783	0.878765
LINC02540	1.321	1.9261	58.5979	0.0487166	0.422658	0.908237	0.989424
LINC02541	1.28798	2.45676	38.3934	0.347522	0.398242	0.382859	0.866112
LINC02542	4.97028	9.00157	154.433	0.295609	0.359344	0.410715	0.875494
LINC02550	3.58322	3.83255	139.317	-0.492288	0.489561	0.314622	0.825347
LINC02551	2.29524	3.77358	60.9932	-0.00201871	0.408218	0.996054	0.999041
LINC02552	0.379789	0.53066	14.5376	0.0685331	0.760517	0.928197	0.991821
LINC02556	0.643989	0.884434	14.2657	-0.125568	0.61818	0.839037	0.981539
LINC02558	0.544914	0.628931	12.0932	-0.471403	0.830228	0.570171	0.93145
LINC02567	9.59379	7.88129	294.59	-0.64123	0.578695	0.267835	0.787825
LINC02568	4.11162	5.01179	122.044	-0.365757	0.466184	0.432702	0.887074
LINC02572	3.1539	7.68475	116.994	0.630031	0.380698	0.0979376	0.545051
LINC02574	0.412814	0	4.87635	-5.93686	1.59671	0.000200659	0.0137711
LINC02575	0	0.373428	2.59451	4.6143	1.94982	0.0179556	0.210307
LINC02576	3.23646	7.35063	102.281	0.513038	0.347572	0.139927	0.633184
LINC02579	0	0.727201	5.73526	5.74765	1.54099	0.000191601	0.013373
LINC02580	1.07332	2.57469	35.4736	0.7594	0.396692	0.0555778	0.409027
LINC02585	2.77411	5.83726	80.75	0.442381	0.394529	0.262165	0.781037
LINC02588	1.55218	3.04638	44.6099	0.224947	0.555638	0.685592	0.955095
LINC02591	5.58124	7.66509	133.161	-0.205731	0.391001	0.598773	0.936433
LINC02593	1.28798	0.845126	23.0899	-1.30287	0.834306	0.118377	0.592946
LINC02594	0.247688	0.393082	5.91203	-0.177286	1.02791	0.863066	0.986911
LINC02595	9.52774	11.4387	255.312	-0.421906	0.327652	0.197863	0.714334
LINC02596	0.858653	1.21855	20.7158	-0.405869	0.859458	0.636756	0.945191
LINC02600	0.594452	0.687893	12.3893	-0.44187	0.895756	0.621806	0.942066
LINC02603	8.65258	10.0236	221.317	-0.229008	0.350133	0.513073	0.918386
LINC02604	1.71731	2.79088	43.4374	0.0842321	0.465282	0.85634	0.985556
LINC02605	0.445839	0.471698	9.45565	-0.469869	0.836845	0.574473	0.932214
LINC02606	5.31704	8.4316	134.853	0.00181092	0.29166	0.995046	0.998996
LINC02607	1.51915	1.78852	54.46	-0.530895	0.368854	0.150063	0.649439
LINC02608	1.15588	1.80818	28.2676	0.0662243	0.592006	0.910931	0.989796
LINC02609	15.6374	20.7547	558.518	-0.0718479	0.286325	0.801867	0.975701
LINC02610	1.33752	2.77123	36.729	0.360466	0.571489	0.528205	0.921471
LINC02613	0.990753	1.88679	31.3761	0.0122211	0.441363	0.97791	0.996613
LINC02614	23.6625	38.8365	1032.86	0.267507	0.242665	0.270299	0.789617
LINC02615	14.6797	25.6879	689.441	0.400668	0.410185	0.328669	0.834728
LINC02621	0	1.63129	43.0765	8.66153	1.45906	2.91e-09	5.13e-06
LINC02631	2.87318	4.7956	78.0257	0.140024	0.431715	0.745678	0.96448
LINC02634	0.363276	0.707547	9.68895	0.32934	0.702297	0.639107	0.945278
LINC02636	0.84214	1.96541	26.4332	0.625547	0.534297	0.241685	0.761755
LINC02640	1.00727	0.96305	20.9327	-0.703856	0.491524	0.152147	0.652271
LINC02641	15.4062	16.9025	634.075	-0.383534	0.2609	0.14155	0.635411
LINC02643	0.825627	0.845126	20.0747	-0.347314	0.924919	0.707283	0.958626
LINC02646	2.77411	3.79324	80.4404	-0.0381468	0.430027	0.929314	0.991821
LINC02649	4.39234	12.6376	245.035	1.11405	0.690947	0.106887	0.567804
LINC02652	1.99802	3.69497	75.0921	0.481066	0.388973	0.216177	0.73549
LINC02653	0.941215	1.37579	27.0502	0.164975	0.64714	0.798777	0.974956
LINC02656	0	0.845126	6.09505	5.8448	1.92464	0.00239087	0.0576383
LINC02661	0.148613	0	1.83124	-4.53073	2.84825	0.111676	0.579868
LINC02664	2.82365	4.26494	83.4247	0.0104162	0.295191	0.971852	0.996582
LINC02666	8.47094	16.3719	304.509	0.406979	0.256621	0.112759	0.581389
LINC02669	0.478864	1.15959	14.3692	0.525376	0.658654	0.425073	0.883645
LINC02672	0	1.59198	20.8188	7.61395	1.38599	3.94e-08	3.98e-05
LINC02674	0	1.00236	8.01294	6.23284	1.61389	0.000112464	0.00982585
LINC02675	0	0.353774	2.7568	4.70076	1.8682	0.0118627	0.160238
LINC02679	0.627477	1.57233	19.6086	0.641352	0.538372	0.233544	0.754532
LINC02680	8.9498	13.0503	317.197	0.0312043	0.238874	0.896067	0.988187
LINC02687	0	0.314465	2.32161	4.4454	2.03966	0.0292962	0.285908
LINC02688	0.313738	0.668239	8.42662	0.360489	0.791026	0.648589	0.947911
LINC02691	0.693527	1.39544	19.3972	0.380859	0.715772	0.594659	0.935812
LINC02693	0	14.1509	147.56	10.4372	2.96916	0.00043942	0.0215604
LINC02694	3.18692	5.3066	115.3	0.469949	0.302019	0.119702	0.595454
LINC02696	26.7338	43.1211	960.431	0.19939	0.200484	0.319958	0.829373
LINC02698	8.09115	2.94811	397.432	-2.53568	0.664826	0.000136702	0.0108999
LINC02701	0.231176	0	2.66138	-5.06801	1.87013	0.00672879	0.111339
LINC02703	0.90819	0	14.9756	-7.55468	1.46528	2.53e-07	0.000144716
LINC02709	1.22193	1.9261	29.8968	0.0640833	0.477924	0.893334	0.988187
LINC02712	0	0.569969	7.10329	6.06164	1.51364	6.21e-05	0.00653853
LINC02714	3.40159	7.64544	138.84	0.782289	0.561724	0.163724	0.672753
LINC02715	1.78336	2.27987	70.4721	-0.889451	0.504127	0.0776749	0.486713
LINC02716	0.231176	1.25786	11.7015	1.78199	0.840343	0.0339593	0.311268
LINC02718	0.743065	0.746855	23.6004	-0.906366	0.652957	0.165108	0.675059
LINC02720	0.363276	0.393082	9.05534	-0.342327	1.49868	0.81932	0.977361
LINC02721	0.478864	0.845126	13.1312	0.241318	0.739511	0.744182	0.96448
LINC02723	0.0330251	0	0.413104	-2.36601	4.03049	0.557185	0.927989
LINC02725	0.627477	0.393082	15.1674	-1.31474	0.908183	0.147713	0.645575
LINC02726	0.1321	0	1.68572	-4.41139	2.24866	0.049787	0.385364
LINC02728	1.28798	2.1423	30.9978	0.0594119	0.502839	0.905947	0.988999
LINC02730	3.69881	2.08333	71.2843	-1.48005	0.498288	0.00297538	0.0663247
LINC02731	3.53369	5.03145	93.1046	-0.122103	0.515251	0.812674	0.976652
LINC02732	0.643989	1.12028	18.0023	0.342407	0.643208	0.594489	0.935812
LINC02733	0.627477	1.06132	17.0503	0.0772416	0.552428	0.888801	0.988187
LINC02734	0	0.609277	5.21667	5.61396	1.72821	0.00116048	0.0378838
LINC02735	0	0.176887	1.30927	3.62752	3.27634	0.268214	0.787837
LINC02739	1.43659	3.63601	53.1873	0.862068	0.418873	0.0395839	0.340051
LINC02740	0.445839	0.805818	20.7993	0.786726	0.484083	0.104122	0.561354
LINC02741	0	0.412736	4.43	5.3745	1.63505	0.00101239	0.0346917
LINC02742	1.51915	1.86714	59.5568	-0.121047	0.457486	0.791324	0.973371
LINC02743	0.77609	1.21855	20.1652	-0.0242343	0.821548	0.976467	0.996613
LINC02745	0	0.707547	11.6627	6.77842	1.54583	1.16e-05	0.00246369
LINC02749	0.891678	1.53302	22.5039	0.190451	0.458174	0.67765	0.954101
LINC02751	0.330251	0.491352	13.7601	0.383415	0.878892	0.662657	0.950942
LINC02752	0.544914	0.904088	19.2168	0.492842	0.535294	0.35721	0.851496
LINC02754	1.12285	2.1816	31.0216	0.235619	0.471071	0.616951	0.941208
LINC02755	1.43659	2.63365	68.1852	0.722536	0.447952	0.10675	0.567565
LINC02761	0.247688	0	2.90731	-5.19181	1.81721	0.00427623	0.0833527
LINC02762	27.2787	40.3892	1250.88	-0.113258	0.300865	0.706588	0.958626
LINC02763	2.11361	3.00708	79.0639	0.0322652	0.397923	0.935375	0.992533
LINC02765	0	0.707547	5.92456	5.79795	1.71898	0.000743794	0.0291809
LINC02768	0.330251	0	3.72153	-5.55437	1.83513	0.0024724	0.0587981
LINC02774	6.43989	9.70912	225.85	-0.012086	0.335301	0.971246	0.996476
LINC02775	0.610964	1.29717	22.1696	0.903188	0.796835	0.257017	0.776694
LINC02777	1.04029	2.67296	33.7227	0.717716	0.487169	0.140687	0.634139
LINC02778	0.0660502	0	1.02685	-3.68529	3.42233	0.281554	0.799817
LINC02788	0.825627	1.1989	19.3978	-0.228385	0.607919	0.707152	0.958626
LINC02789	0	0.334119	3.08918	4.862	1.81006	0.00722909	0.11626
LINC02791	0	0.550314	5.21676	5.61756	1.57814	0.000371398	0.0196584
LINC02794	0.396301	0.589623	9.35425	-0.273209	0.739459	0.711777	0.959229
LINC02795	2.87318	4.24528	99.6197	0.0518257	0.422857	0.902455	0.988551
LINC02796	0.71004	1.74921	27.033	0.58311	0.476214	0.220775	0.741375
LINC02797	0.346764	0.86478	17.2392	0.837183	0.655941	0.201847	0.719289
LINC02798	21.5489	37.2838	1428.69	0.727566	0.460175	0.113863	0.583378
LINC02802	48.5304	52.3781	2479.55	-0.554498	0.222621	0.0127466	0.167316
LINC02803	15.5053	23.0346	483.221	0.037406	0.279615	0.893579	0.988187
LINC02804	0.858653	1.59198	22.4787	0.194474	0.536785	0.717132	0.959982
LINC02805	0	0.628931	4.35451	5.36093	1.74694	0.00214956	0.0538769
LINC02811	0.544914	1.23821	17.0496	0.587235	0.638945	0.358059	0.852093
LINC02813	2.11361	1.13994	47.714	-1.70322	0.837418	0.0419629	0.351063
LINC02814	0.544914	0.943396	21.6577	0.397797	0.738021	0.589883	0.935385
LINC02818	0.77609	1.70991	21.7307	0.457645	0.524705	0.383103	0.866112
LINC02820	2.46037	4.7956	85.7513	0.479831	0.524114	0.359924	0.852512
LINC02821	1.46962	2.67296	39.613	0.166418	0.382821	0.66377	0.950997
LINC02822	0.544914	1.43475	18.6196	0.602248	0.541619	0.266163	0.785734
LINC02828	0.181638	1.12028	11.1615	1.93805	1.23577	0.116813	0.58976
LINC02840	0.363276	0.569969	9.54054	0.0564559	0.699946	0.935714	0.992533
LINC02842	0	0.373428	3.44076	5.02007	1.83766	0.0062995	0.106401
LINC02846	0.429326	0.884434	11.9933	0.468679	0.684284	0.493396	0.912488
LINC02851	0.297226	1.96541	18.2708	2.09563	0.743088	0.00479996	0.0902759
LINC02853	1.07332	0.707547	35.2612	-0.958713	0.40999	0.0193676	0.219898
LINC02858	0.198151	0.884434	10.7818	1.69235	0.976394	0.0830479	0.502736
LINC02861	3.8144	3.04638	90.5175	-1.16059	0.490904	0.0180691	0.210879
LINC02867	0.412814	0.628931	9.83557	-0.0432806	0.647835	0.946734	0.993659
LINC02869	1.20542	3.20362	49.3327	0.929416	0.577382	0.107462	0.569331
LINC02871	0.412814	0	6.34961	-6.32022	1.49515	2.37e-05	0.00376222
LINC02877	1.08983	0.766509	25.4862	-1.27682	0.704953	0.0701069	0.460261
LINC02878	2.26222	3.43947	52.7707	-0.0838649	0.348155	0.809645	0.976652
LINC02880	0.677015	0.86478	16.574	-0.219565	0.576503	0.703309	0.958143
LINC02882	1.89894	4.26494	150.426	0.763842	0.971588	0.431762	0.886776
LINC02883	1.0568	2.1816	29.2427	0.333298	0.491939	0.498078	0.91465
LINC02884	0.379789	0.707547	10.9031	0.0438158	0.700771	0.950145	0.994041
LINC02885	0.77609	1.84748	28.4973	1.07493	0.630688	0.0883119	0.517278
LINCADL	0.594452	0.668239	12.0251	-0.52892	0.614185	0.389143	0.868941
LINC-PINT	18.6262	22.7987	528.721	-0.409227	0.266278	0.124332	0.605613
LINCR-0001	5.69683	11.7335	187.888	0.553939	0.340355	0.103624	0.560586
LINGO1	16.9254	26.2382	764.089	-0.111762	0.283652	0.693573	0.955912
LINGO1-AS1	0	0.353774	2.65019	4.64149	1.95692	0.0177003	0.20876
LINGO2	23.2166	40.5464	3900.49	1.04901	0.29696	0.000411672	0.0207726
LINGO3	0.313738	2.1816	21.3751	2.26245	0.84939	0.00773053	0.122024
LINP1	0.313738	0	4.20174	-5.71921	1.79443	0.00143655	0.0431106
LINS1	38.9201	52.3585	1416.26	-0.161865	0.226555	0.474941	0.905384
LIPA	44.5839	58.8247	2589.03	-0.260929	0.185358	0.159219	0.664324
LIPC	0.429326	0.668239	10.6815	-0.0261604	0.682168	0.969409	0.996476
LIPE	13.21	23.4866	401.196	0.240878	0.270076	0.372452	0.859747
LIPE-AS1	44.3197	65.0157	2525.7	0.225263	0.21788	0.30119	0.81421
LIPG	18.3124	22.4843	886.759	-0.262222	0.325349	0.420259	0.879894
LIPH	1.04029	1.65094	26.5853	0.00867402	0.621257	0.98886	0.998268
LIPI	2.87318	6.60377	92.4162	0.616232	0.379555	0.104469	0.562257
LIPT1	19.6499	27.614	552.598	-0.122539	0.170067	0.471198	0.903782
LIPT2	6.09313	10.2987	159.461	0.0860538	0.267477	0.747661	0.96448
LITAF	54.7061	67.7083	3667.83	-0.170735	0.296	0.564068	0.92904
LITAFD	0	0.746855	5.41862	5.67057	1.53837	0.000227719	0.0146688
LIX1	29.6565	48.1918	3336.49	0.820182	0.249318	0.00100294	0.0345602
LIX1-AS1	19.4848	30.4049	932.791	0.117051	0.21847	0.592111	0.935386
LIX1L	44.7655	61.2225	1959.5	-0.0472172	0.292086	0.871578	0.98801
LIX1L-AS1	8.40489	15.0157	237.015	0.172197	0.256031	0.501225	0.915211
LKAAEAR1	7.81044	11.1046	215.915	-0.168991	0.358283	0.637163	0.945191
LLGL1	19.9802	35.8294	644.697	0.342616	0.335888	0.307713	0.819838
LLGL2	9.65984	5.89623	213.811	-1.55031	0.549527	0.00478493	0.09014
LLPH	40.5053	60.4953	1664.58	0.0417651	0.262163	0.873425	0.98801
LLPH-DT	0.594452	1.13994	15.5827	0.192557	0.673527	0.774959	0.970221
LMAN1	71.8956	89.3082	7665.54	-0.0371997	0.199828	0.85232	0.984882
LMAN1L	0.165125	0.471698	5.7197	0.743592	0.859828	0.387141	0.867732
LMAN2	74.4551	88.7382	7394.18	-0.331177	0.22879	0.147752	0.645575
LMAN2L	35.7662	52.2406	1303.27	0.00661837	0.133949	0.960593	0.996285
LMBR1	57.0178	79.147	3823.86	0.0744648	0.148733	0.61661	0.941208
LMBR1L	26.7173	41.9615	880.708	0.0633797	0.136097	0.641435	0.945938
LMBRD1	63.3917	78.7146	4194.67	-0.304758	0.167995	0.0696642	0.459301
LMBRD2	26.6182	40.9591	915.335	0.0773086	0.255756	0.762443	0.967308
LMCD1	32.183	39.4654	3152.5	-0.658196	0.633355	0.298702	0.812932
LMCD1-AS1	43.6262	59.2178	4810.91	0.328425	0.258303	0.203561	0.721112
LMF1	44.4353	57.4686	1885.92	-0.250749	0.193798	0.195711	0.711806
LMF1-AS1	1.04029	1.27752	22.14	-0.376146	0.657335	0.567167	0.930366
LMF2	38.4247	48.5653	1400.79	-0.331903	0.235032	0.157902	0.661371
LMLN	34.4122	47.4646	1317.06	-0.098636	0.174204	0.571252	0.93145
LMNA	75.644	88.6399	10466.1	-0.732974	0.318491	0.0213694	0.235359
LMNB1	32.216	54.6777	2640.33	0.375862	0.239891	0.11716	0.590466
LMNB1-DT	3.33554	8.47091	157.212	1.05375	0.48746	0.0306402	0.293386
LMNB2	21.1856	36.1046	788.874	0.263691	0.228648	0.248803	0.768364
LMNTD1	4.29326	2.94811	199.329	-1.12595	0.629107	0.0734931	0.47142
LMNTD2	1.1889	2.08333	30.0242	0.183937	0.449745	0.682554	0.954647
LMNTD2-AS1	0.627477	1.49371	18.2386	0.621855	0.531866	0.242325	0.762502
LMO1	27.9557	31.4662	2186.85	-0.446861	0.441947	0.31196	0.823446
LMO2	50.8421	57.1344	5345.29	-0.460867	0.331436	0.164373	0.673854
LMO3	32.4967	64.7799	5057.15	0.954493	0.461089	0.0384445	0.333807
LMO4	70.2609	89.0134	10556.9	-0.023642	0.245777	0.923367	0.991323
LMO7	17.3217	24.7052	714.896	-0.186438	0.154129	0.226422	0.747542
LMO7-AS1	5.44914	9.27673	151.158	0.105123	0.354347	0.76672	0.968369
LMOD1	7.44716	6.60377	205.934	-0.994353	0.297656	0.000835943	0.0306944
LMOD2	2.13012	3.79324	54.9714	0.122166	0.412398	0.767052	0.968369
LMOD3	4.68956	6.54481	111.858	-0.235366	0.393495	0.549745	0.92712
LMTK2	39.7622	57.5472	1787.66	0.000272691	0.145582	0.998505	0.999429
LMTK3	19.5343	33.3923	651.13	0.280079	0.288708	0.331991	0.83631
LMX1A	1.89894	4.99214	339.736	2.11106	0.688045	0.00215351	0.0539001
LNCAROD	0.264201	0.412736	6.6567	-0.306842	0.810026	0.704833	0.958349
LNC-LBCS	39.9273	43.9269	2826.81	-0.523448	0.306599	0.0877712	0.515865
LNCOG	0.363276	1.37579	20.8533	1.90587	0.80753	0.0182691	0.212218
LNCSRLR	2.24571	5.46384	74.9167	0.668686	0.63864	0.295078	0.809891
LNCTAM34A	11.9716	21.1478	440.49	0.321001	0.216655	0.13844	0.630828
LNP1	12.5661	23.6046	440.711	0.384249	0.226776	0.09019	0.522924
LNPEP	45.2609	54.7956	2050.33	-0.337832	0.195385	0.083799	0.504994
LNPK	58.3058	79.6973	3630.82	0.131864	0.221352	0.551363	0.92712
LNX1	6.37384	8.01887	156.687	-0.359542	0.300314	0.23122	0.752603
LNX1-AS1	0.181638	0	2.24844	-4.81784	2.73233	0.077854	0.487365
LNX2	21.7305	27.3585	770.735	-0.276639	0.244192	0.257267	0.776972
LOH12CR2	8.85073	12.8931	234.361	-0.0728923	0.239666	0.76102	0.967134
LONP1	49.4551	68.4748	2725.96	-0.12196	0.256371	0.634277	0.945105
LONP2	69.072	88.1093	5734.36	-0.22664	0.175216	0.195842	0.711886
LONRF1	38.2596	62.3035	1878.1	0.292817	0.188958	0.121228	0.598802
LONRF2	50.8256	53.4788	3663.69	-1.18799	0.428142	0.00552425	0.0979455
LONRF3	0.726552	2.67296	41.5746	1.28632	0.537698	0.0167447	0.201541
LORICRIN	0.247688	0.275157	5.35732	-0.743847	1.01501	0.463652	0.901654
LOX	31.539	33.0975	1519.79	-0.60968	0.417182	0.143899	0.638924
LOXHD1	0.297226	0.609277	8.12691	0.444571	0.83643	0.595066	0.935812
LOXL1	43.9399	45.4599	2781.17	-0.974835	0.532732	0.0672681	0.450857
LOXL1-AS1	13.6394	14.6423	390.583	-0.741458	0.510253	0.146191	0.643509
LOXL2	9.14795	19.3593	438.213	0.830796	0.370162	0.0248059	0.25974
LOXL3	27.5594	40.3892	976.74	0.0151901	0.209	0.942061	0.992814
LOXL4	0.759577	1.27752	20.4658	0.144508	0.571117	0.800248	0.975509
LPA	0.1321	0.43239	5.81393	1.41857	1.28077	0.268037	0.787837
LPAR1	31.2417	34.7091	2722.43	-0.304309	0.402429	0.449541	0.896281
LPAR2	14.8613	24.7248	457.002	0.1165	0.372377	0.754391	0.966218
LPAR3	1.12285	1.43475	38.5673	-0.80301	0.837426	0.337607	0.838909
LPAR4	19.0225	21.1281	561.079	-0.52906	0.407426	0.194101	0.710167
LPAR5	0.313738	0.766509	9.66111	0.750949	0.687679	0.274831	0.793783
LPAR6	12.9624	21.9733	401.292	0.183445	0.276853	0.507581	0.917451
LPCAT1	23.646	34.9843	750.458	0.0233187	0.183781	0.899033	0.988326
LPCAT2	14.7952	16.4701	801.867	-0.427179	0.410272	0.297778	0.812305
LPCAT3	40.1915	50.6879	1536.27	-0.297324	0.210365	0.157546	0.660475
LPCAT4	14.9439	24.489	435.897	0.110749	0.246819	0.653644	0.948924
LPGAT1	54.4254	74.0369	3132.99	0.0147003	0.200799	0.94164	0.992814
LPGAT1-AS1	0.247688	0.569969	7.53876	0.370082	0.752432	0.622827	0.942066
LPIN1	36.0139	43.7107	1308.67	-0.398788	0.235859	0.090877	0.524854
LPIN2	59.247	76.533	3746.74	-0.310017	0.197164	0.115861	0.587728
LPIN3	3.07133	3.81289	72.1608	-0.288026	0.536803	0.591573	0.935385
LPO	0.198151	0.471698	5.7838	0.539467	1.05582	0.609389	0.940328
LPP	79.7721	92.0401	20952.9	-0.111382	0.232926	0.632516	0.944601
LPP-AS1	2.01453	2.51572	43.1894	-0.374977	0.3895	0.335691	0.837465
LPP-AS2	3.46764	4.28459	75.0344	-0.294865	0.383626	0.442115	0.891354
LPXN	16.4135	27.103	531.219	0.168156	0.266561	0.528149	0.921471
LRAT	9.16446	11.7531	464.998	-0.0723001	0.457644	0.87447	0.98801
LRATD1	13.3752	15.625	458.084	-0.489264	0.382883	0.201305	0.71891
LRATD2	15.852	19.6344	615.926	-0.193884	0.376182	0.606273	0.939586
LRBA	71.004	88.4827	8703.78	0.0171737	0.224344	0.938981	0.992533
LRCH1	30.3336	53.184	1844.06	0.506576	0.312128	0.104595	0.562258
LRCH2	30.3005	49.6266	1201.38	0.276371	0.179628	0.123909	0.605202
LRCH3	68.1308	87.559	5917.13	-0.0817815	0.168248	0.626913	0.94271
LRCH4	11.9055	14.7995	279.591	-0.410136	0.269177	0.127592	0.61148
LRFN1	8.00859	13.0307	213.6	0.0759992	0.226008	0.736669	0.963723
LRFN2	4.83818	8.86399	195.877	0.284942	0.392726	0.468115	0.902767
LRFN3	11.1955	18.1604	298.565	0.031114	0.210067	0.882252	0.988187
LRFN4	33.3058	42.5118	1063.75	-0.333728	0.245739	0.174445	0.685871
LRFN5	25	34.6108	2471.5	0.329846	0.302015	0.274768	0.793783
LRG1	0.214663	0.904088	9.15413	1.39247	0.858758	0.104912	0.56299
LRGUK	28.2695	37.9914	1450.77	-0.114848	0.275978	0.6773	0.954101
LRIF1	47.9194	68.0228	2651.72	0.100548	0.196758	0.609334	0.940328
LRIG1	57.1004	75.6093	5356.9	0.301728	0.271173	0.265847	0.785617
LRIG2	47.9855	66.0377	2165.81	-0.0518149	0.147474	0.725326	0.961974
LRIG2-DT	19.2041	28.8915	634.327	0.0503173	0.291949	0.863163	0.986911
LRIG3	25.8752	35.0236	1183.86	0.0913414	0.398184	0.818562	0.977327
LRIT3	0.643989	0.550314	11.9604	-0.88708	0.798872	0.26682	0.78673
LRMDA	16.0667	25.0393	1645.62	0.277618	0.434884	0.523231	0.920555
LRP1	54.9373	74.4693	3278.61	0.104674	0.171215	0.540959	0.925052
LRP10	51.0568	58.9033	2776.88	-0.329474	0.327144	0.313876	0.824691
LRP11	43.8738	62.9324	2001.58	0.0276668	0.186205	0.881883	0.988187
LRP12	41.9584	63.6006	2146.91	0.251574	0.196038	0.19939	0.716016
LRP1B	63.6394	66.9811	19607.3	-0.215176	0.258635	0.405425	0.873811
LRP2	45.9214	50.4717	6231.44	0.0230436	0.458906	0.959952	0.996285
LRP2BP	27.1962	37.9324	1016.12	-0.113939	0.392494	0.771591	0.969278
LRP3	15.7034	23.5456	426.343	0.0380404	0.217664	0.861263	0.98656
LRP4	9.46169	24.8035	748.408	1.06709	0.569761	0.0610854	0.430628
LRP4-AS1	5.44914	14.6423	247.172	0.990641	0.439707	0.0242618	0.255581
LRP5	37.4505	55.2083	1760.7	0.0192505	0.271091	0.943389	0.993007
LRP5L	6.58851	13.3255	206.575	0.333975	0.243119	0.169532	0.680062
LRP6	70.0958	88.3451	6767.85	-0.0305817	0.151643	0.840176	0.981725
LRP8	31.2583	45.2241	1605.86	-0.121395	0.366585	0.740531	0.964426
LRPAP1	75.8256	89.544	7545.16	-0.422095	0.206	0.0404616	0.344045
LRPPRC	68.3454	88.8365	5430.03	-0.0571744	0.138219	0.679129	0.954446
LRR1	21.3177	31.8789	884.725	0.0491876	0.172783	0.77589	0.970621
LRRC1	40.0925	42.4921	1958.17	-0.96108	0.410736	0.019289	0.21941
LRRC10B	8.78468	16.6077	343.38	0.449956	0.351564	0.200591	0.718548
LRRC14	13.0779	19.261	341.896	-0.0593465	0.212092	0.77962	0.97157
LRRC14B	0	0.884434	6.58078	5.95249	1.70263	0.000472205	0.0222877
LRRC17	11.5092	24.7052	980.541	1.24341	0.53319	0.0196995	0.222232
LRRC18	0	0.53066	4.01039	5.24226	1.96084	0.00750694	0.119249
LRRC19	5.03633	8.35299	127.094	0.0849495	0.259843	0.743724	0.96448
LRRC2	2.42734	3.67531	76.6902	-0.0474885	0.518877	0.927078	0.991821
LRRC20	17.9822	28.636	569.875	0.110614	0.201668	0.583353	0.935205
LRRC23	46.7801	64.9568	2196.26	-0.0488198	0.185512	0.792426	0.973658
LRRC24	32.6453	33.8836	1051.97	-0.781589	0.272675	0.00415205	0.0817078
LRRC25	0.561427	0.727201	15.9885	-0.416523	0.912419	0.648028	0.947825
LRRC26	1.86592	7.52752	116.313	1.51517	0.532531	0.00443788	0.0854223
LRRC27	44.4683	60.2398	1824.55	-0.0885243	0.179708	0.622295	0.942066
LRRC28	46.648	63.6203	2281.67	-0.0486737	0.15735	0.757067	0.966307
LRRC29	14.9108	25.059	451.797	0.0890264	0.263115	0.735096	0.963486
LRRC3	7.92602	11.2421	201.328	-0.120336	0.208209	0.563293	0.928909
LRRC31	0	0.334119	2.4365	4.51649	1.87591	0.0160566	0.195552
LRRC32	0	0.353774	2.8594	4.74805	1.99697	0.0174246	0.2062
LRRC34	14.8778	31.0535	569.89	0.61158	0.27247	0.0247952	0.259739
LRRC36	2.17966	3.87186	71.5576	0.231537	0.418205	0.579821	0.93385
LRRC37A	4.19419	6.34827	99.7917	-0.0629878	0.305682	0.836746	0.981524
LRRC37A2	13.6229	22.5236	386.402	0.070317	0.216157	0.74495	0.96448
LRRC37A3	28.0383	44.5755	1016.63	0.146326	0.222922	0.511566	0.918352
LRRC37B	32.6783	53.577	1323.54	0.1969	0.160845	0.220892	0.741375
LRRC39	10.0892	16.8239	313.599	0.0123215	0.245809	0.960022	0.996285
LRRC3B	36.4597	42.0991	3533.83	-0.0758596	0.302811	0.802186	0.975701
LRRC3-DT	0.379789	0.727201	10.566	0.379524	0.828593	0.646927	0.947774
LRRC4	16.2483	27.1619	538.787	0.221873	0.412423	0.590595	0.935385
LRRC40	46.6314	68.1997	2057.77	0.068963	0.18193	0.704641	0.958349
LRRC41	61.6909	81.9575	3732.72	-0.0552979	0.138827	0.690393	0.955702
LRRC42	49.0258	70.7547	2276.79	0.129516	0.238714	0.587436	0.935385
LRRC43	6.72061	10.2791	179.546	-0.0194841	0.225417	0.93112	0.991844
LRRC45	11.2616	15.055	282.022	-0.286164	0.189836	0.1317	0.618768
LRRC46	5.61427	6.52516	129.134	-0.348123	0.271169	0.199216	0.715916
LRRC47	41.9749	64.2492	1726.19	0.109236	0.178853	0.541362	0.925291
LRRC49	52.5925	80.5228	3813.41	0.342594	0.185776	0.0651647	0.444306
LRRC4B	22.8534	3.24292	449.955	-3.56796	1.24065	0.00402892	0.0802056
LRRC4C	39.6301	54.2846	8890.49	1.19583	0.50071	0.016928	0.202561
LRRC52	0	0.628931	5.40297	5.66679	1.53617	0.000225224	0.0146688
LRRC52-AS1	0	0.294811	2.12413	4.32019	2.07915	0.0377219	0.330359
LRRC53	0	0.707547	6.06785	5.83453	1.68014	0.000515374	0.0235534
LRRC55	0.363276	2.3978	23.281	2.03159	0.810786	0.0122207	0.163027
LRRC56	1.84941	2.27987	38.9057	-0.338317	0.409919	0.409187	0.874906
LRRC57	32.2325	48.5259	1127.14	0.0310969	0.178987	0.862071	0.9867
LRRC58	54.3428	71.2068	2872.26	-0.144189	0.173945	0.407143	0.874253
LRRC59	48.7781	69.9489	2667.51	0.0389735	0.207533	0.851038	0.984731
LRRC6	46.1526	56.5645	2528.18	-0.371917	0.213525	0.0815437	0.499025
LRRC61	0.1321	2.47642	21.4392	3.42878	1.78823	0.0551854	0.408183
LRRC63	0.858653	3.53774	55.2662	1.46112	0.56068	0.00916148	0.135412
LRRC66	7.41413	12.5983	222.652	0.153366	0.236381	0.516462	0.918874
LRRC69	17.1565	22.9167	591.847	-0.182239	0.227458	0.423016	0.882127
LRRC7	20.0132	31.4858	2775.34	0.797847	0.512254	0.119346	0.5948
LRRC71	0.610964	0.884434	15.4737	0.193619	0.589604	0.742618	0.964426
LRRC73	13.1605	19.3986	368.29	-0.0243133	0.278534	0.930441	0.991844
LRRC74B	2.01453	2.6533	47.0297	-0.182965	0.4667	0.695028	0.956165
LRRC75A	64.6631	68.7697	3743.01	-0.831235	0.35681	0.0198256	0.223042
LRRC75B	20.9379	30.8766	670.097	0.054597	0.235906	0.816977	0.977168
LRRC7-AS1	0.297226	0.707547	8.61866	0.479374	0.874459	0.583558	0.935234
LRRC8A	33.8012	44.1038	1188.54	-0.301481	0.206047	0.143422	0.638026
LRRC8B	21.6975	42.2366	958.966	0.583875	0.284244	0.039963	0.341878
LRRC8C	11.6413	14.3278	424.523	-0.294814	0.300743	0.326945	0.832889
LRRC8C-DT	10.502	15.0747	284.736	-0.108452	0.419418	0.795962	0.974374
LRRC8D	65.6539	85.7115	7153.06	0.102749	0.215895	0.634131	0.945105
LRRC8E	1.22193	1.00236	23.7257	-0.953279	0.86122	0.26834	0.787988
LRRC9	42.6684	46.6785	3016.66	-0.658928	0.211262	0.00181462	0.0488447
LRRCC1	38.9696	60.2005	1943.23	0.247938	0.165294	0.13362	0.622336
LRRD1	5.76288	9.21777	177.549	0.115178	0.25402	0.650246	0.948666
LRRFIP1	72.3745	90.2909	8329.79	-0.188626	0.168269	0.262297	0.781037
LRRFIP2	68.2629	86.7531	6074.67	-0.326401	0.151002	0.0306513	0.293386
LRRIQ1	52.0971	68.4748	4310.54	-0.0190303	0.179862	0.915737	0.990817
LRRIQ3	5.3996	9.92531	234.747	0.381146	0.371272	0.304611	0.817538
LRRIQ4	0.528402	1.23821	16.3537	0.578428	0.771662	0.453503	0.897528
LRRK1	0.743065	2.83019	38.8992	1.74512	0.787208	0.0266339	0.270266
LRRK2	5.86196	7.01651	197.243	-0.61693	0.630722	0.328009	0.83383
LRRK2-DT	0.957728	1.31682	22.167	-0.120094	0.53006	0.82076	0.977499
LRRN1	25.71	50.9434	1894.31	0.978268	0.500925	0.0508286	0.389886
LRRN2	58.9168	66.5684	4026.46	-0.500483	0.210664	0.0175135	0.207152
LRRN3	31.2087	42.9442	2054.15	0.122617	0.405617	0.762426	0.967308
LRRN4	0.511889	0.904088	12.9495	0.100331	0.605811	0.86846	0.98727
LRRN4CL	1.5852	3.16431	59.659	0.497752	0.469156	0.288711	0.805488
LRRTM1	1.321	4.77594	59.211	1.24173	0.597627	0.0377316	0.330359
LRRTM2	19.1711	26.4151	626.489	-0.203499	0.317606	0.5217	0.920115
LRRTM3	22.1929	29.6384	2231.53	0.276321	0.54393	0.611447	0.940396
LRRTM4	39.3659	54.3632	9056.52	0.192705	0.268209	0.472457	0.904463
LRRTM4-AS1	0.247688	0.550314	7.75849	0.786693	0.798899	0.324761	0.832565
LRSAM1	43.7913	59.7877	1868.24	-0.080793	0.176662	0.647434	0.947774
LRTM1	0.429326	1.10063	16.7685	0.958293	0.720314	0.183392	0.698365
LRTOMT	22.7708	31.0731	675.709	-0.124345	0.205938	0.545977	0.926819
LRWD1	31.1427	38.3844	920.094	-0.335726	0.19676	0.0879583	0.516028
LSAMP	72.4075	87.1266	33878	0.362154	0.415183	0.383058	0.866112
LSAMP-AS1	2.04756	4.97248	64.4329	0.559424	0.666688	0.401408	0.87276
LSG1	40.9841	59.1588	1671.66	0.0515269	0.184973	0.780579	0.971673
LSINCT5	0.577939	1.00236	14.4493	0.110003	0.713564	0.877484	0.988187
LSM1	63.4742	83.7068	3990.33	-0.104177	0.196164	0.59537	0.935812
LSM10	61.3771	79.0291	3897.17	-0.317905	0.196989	0.106565	0.567268
LSM11	6.93527	12.5983	202.808	0.296553	0.271289	0.274338	0.793741
LSM12	63.144	79.3239	3510.33	-0.30482	0.223348	0.172323	0.684055
LSM14A	78.0878	94.9686	10858	-0.0641815	0.189347	0.734638	0.963461
LSM14B	33.1902	49.7445	1150.53	0.0257851	0.2485	0.917357	0.991042
LSM2	69.2206	90.8215	6320.87	0.0682429	0.206778	0.741377	0.964426
LSM3	74.4881	93.2783	8903.36	0.0737616	0.195082	0.705352	0.958565
LSM4	77.8732	94.5165	10801.9	-0.0795588	0.140924	0.572379	0.93145
LSM5	69.8811	90.1926	6272.78	-0.0453915	0.131176	0.729316	0.96286
LSM6	57.6288	79.8349	3268.95	0.0448025	0.23309	0.847577	0.98364
LSM7	82.5132	96.364	12968.4	-0.0222137	0.131926	0.866285	0.98719
LSM8	69.9802	90.0747	5820.36	-0.0580852	0.164461	0.72395	0.961398
LSMEM1	6.06011	9.39465	165.947	-0.0260851	0.269124	0.922785	0.991225
LSMEM2	1.91546	3.55739	51.7831	0.162387	0.549235	0.767489	0.968369
LSP1	0.858653	1.12028	18.195	-0.298712	0.565927	0.597619	0.936308
LSR	22.5396	28.8719	775.505	-0.25253	0.59003	0.668654	0.952553
LSS	35.6506	50.7272	1413.24	0.0318278	0.239963	0.894481	0.988187
LST1	0.363276	0.96305	11.1097	0.716455	0.927167	0.439679	0.890433
LTA	0.412814	0.825472	11.0682	0.32827	0.677749	0.628135	0.942968
LTA4H	52.4769	76.6313	2911.97	0.206775	0.263665	0.432903	0.887074
LTB	0	0.452044	3.43721	5.01304	1.70837	0.00334192	0.0717232
LTB4R	5.11889	6.56447	115.955	-0.370389	0.325107	0.254586	0.774572
LTB4R2	0.396301	0.687893	9.75493	0.185244	0.844019	0.826277	0.979337
LTBP1	50.7431	65.3302	9120.74	-0.0642375	0.290118	0.824766	0.978215
LTBP2	3.26948	3.30189	103.221	-1.08682	0.589724	0.0653386	0.4447
LTBP3	42.2886	49.0369	1578.3	-0.398423	0.253195	0.115584	0.587489
LTBP4	20.1123	37.2052	764.502	0.412072	0.210792	0.050598	0.388965
LTBR	0.445839	1.23821	15.3723	0.855745	0.622169	0.169001	0.678964
LTC4S	4.7391	5.9945	122.607	-0.198424	0.521027	0.703328	0.958143
LTK	0.363276	0.550314	8.38531	-0.131617	0.698476	0.850536	0.984714
LTN1	53.963	76.1203	2947.41	0.221131	0.264898	0.403841	0.87276
LTO1	30.9445	43.3569	980.04	-0.160933	0.166651	0.3342	0.837184
LTV1	44.4518	61.9693	1858.13	-0.0402289	0.137732	0.770224	0.968747
LUARIS	0.165125	0.668239	7.00825	1.43016	0.859254	0.0960283	0.539555
LUC7L	65.8686	85.1219	4261.02	-0.129307	0.138293	0.349779	0.847144
LUC7L2	77.9557	95.5385	10208.6	-0.136383	0.126141	0.27961	0.797974
LUC7L3	77.576	96.1478	10121.2	0.0783952	0.139515	0.574175	0.932214
LUCAT1	46.0865	59.2767	2667.63	0.0966221	0.352559	0.784039	0.972715
LUM	8.52048	13.1682	1315.47	-0.0967772	1.68537	0.954209	0.995115
LUNAR1	0.363276	0.609277	9.65072	0.193541	0.72399	0.789218	0.973069
LURAP1	7.06737	8.9033	178.791	-0.319802	0.365151	0.381134	0.865474
LURAP1L	25.3633	26.533	2542.3	-0.744341	0.504737	0.140291	0.633647
LURAP1L-AS1	13.821	19.6934	688.814	-0.081924	0.337493	0.808205	0.976558
LUZP1	47.8203	67.4332	2765.09	-0.024512	0.196702	0.900828	0.988551
LUZP2	5.38309	11.7531	634.591	1.41704	0.672514	0.0351111	0.316876
LVRN	1.76684	2.75157	49.0868	-0.0843754	0.397374	0.831848	0.980875
LXN	17.1731	24.3121	511.643	-0.0760266	0.240087	0.7515	0.965137
LY6E	23.3983	16.8042	637.789	-1.19764	1.98439	0.546157	0.926819
LY6E-DT	0.743065	0.491352	14.8895	-1.57143	0.837969	0.0607535	0.429842
LY6G5B	6.01057	10.5542	160.035	0.186075	0.24596	0.449335	0.896137
LY6G5C	5.23448	7.09513	122.092	-0.234435	0.334534	0.48344	0.908889
LY6G6C	1.50264	3.22327	42.5365	0.443781	0.557438	0.425969	0.883941
LY6G6D	0	0.805818	6.23312	5.87349	1.56441	0.000173727	0.0127011
LY75	0.379789	1.02201	13.7391	0.932849	0.708179	0.187755	0.702919
LY86-AS1	0.544914	0.668239	14.9636	-0.191193	0.964206	0.842817	0.981756
LY96	2.29524	2.51572	67.3929	-0.459109	0.534791	0.390626	0.869713
LYAR	30.5978	44.9096	1101.74	-0.0525903	0.130234	0.68635	0.955095
LYG1	5.05284	11.7335	164.273	0.486745	0.348333	0.162307	0.670469
LYG2	5.18494	7.27201	122.963	-0.153509	0.278383	0.581339	0.934677
LYL1	0.941215	1.55267	24.0188	0.14101	0.476395	0.767235	0.968369
LYN	20.9544	24.9017	1164.52	0.224687	0.498453	0.652156	0.948856
LYPD1	65.7365	61.3404	12283.8	-1.15745	0.246576	2.68e-06	0.000891686
LYPD3	2.52642	3.8522	72.2436	0.268675	0.476449	0.572814	0.93145
LYPD5	0.478864	2.45676	28.1195	1.92948	0.924666	0.0369173	0.326095
LYPD6	11.3937	19.772	626.375	0.21881	0.412274	0.595599	0.935812
LYPD6B	3.79789	4.75629	164.961	-0.610843	0.711128	0.390353	0.869267
LYPLA1	64.1843	85.9277	4774.31	-0.0485827	0.241255	0.840405	0.981725
LYPLA2	38.4742	54.5991	1470.69	-0.225624	0.244525	0.356163	0.851482
LYPLAL1	67.784	85.1219	5734.73	-0.113422	0.176589	0.520681	0.920051
LYPLAL1-AS1	8.10766	5.56211	327.971	-1.30472	0.771807	0.0909369	0.524881
LYPLAL1-DT	5.18494	9.51258	235.179	0.458152	0.26073	0.0788853	0.490058
LYRM1	46.2351	69.5951	2181.83	0.114183	0.182427	0.531374	0.921853
LYRM2	74.6037	91.8042	7913.77	-0.253073	0.172095	0.141415	0.635301
LYRM4	63.5733	83.923	4431.14	-0.0327078	0.176522	0.853001	0.984882
LYRM4-AS1	7.6288	10.2398	191.492	-0.281605	0.237348	0.235438	0.7563
LYRM7	30.4822	49.0369	1132.83	0.149673	0.199646	0.45344	0.897528
LYRM9	26.7008	37.2052	841.595	-0.127057	0.163509	0.437121	0.888907
LYSMD1	12.7807	17.728	325.347	-0.150517	0.253309	0.552377	0.927493
LYSMD2	22.5892	27.8302	660.921	-0.342206	0.195132	0.0794796	0.49251
LYSMD3	31.7041	45.4403	1123.69	-0.0312416	0.206368	0.87967	0.988187
LYSMD4	17.6849	23.9583	479.777	-0.177738	0.268787	0.508446	0.917451
LYST	47.325	57.3703	2905.77	-0.451368	0.371695	0.224615	0.745727
LYVE1	0	1.23821	9.78141	6.52555	1.41582	4.05e-06	0.0011727
LYZ	0.148613	0.393082	4.76671	0.821558	0.966048	0.395085	0.871202
LZIC	66.2318	86.6942	4648.53	-0.0537483	0.130387	0.680176	0.954602
LZTFL1	36.6413	54.4811	1418.03	0.0318791	0.268002	0.905314	0.988999
LZTR1	19.2701	27.4961	516.178	-0.150682	0.199297	0.44961	0.896281
LZTS1	7.4967	8.76572	323.7	-0.479055	0.482992	0.321271	0.82954
LZTS1-AS1	2.36129	2.69261	62.3954	-0.459323	0.557371	0.40989	0.875269
LZTS2	35.6011	49.3907	1282.14	-0.109631	0.357748	0.759264	0.966507
LZTS3	17.1235	26.1989	503.391	-0.0143422	0.221932	0.948473	0.993697
M1AP	0.396301	0.707547	10.9131	0.220615	0.717509	0.758483	0.966412
M6PR	66.0172	85.1808	4791.92	-0.132715	0.157488	0.399395	0.872595
MAB21L2	0.561427	6.09277	137.388	3.27935	2.21659	0.139018	0.631542
MAB21L3	0.297226	0.727201	10.1475	0.700402	0.830378	0.398963	0.872274
MACC1	0.858653	1.72956	25.9758	0.522362	0.451228	0.247008	0.765969
MACF1	86.1295	96.0692	32236.2	-0.189814	0.245416	0.439262	0.890227
MACIR	33.4875	48.1525	1268.48	0.05993	0.25814	0.816413	0.977168
MACO1	48.679	71.9733	2694.47	0.323098	0.265164	0.223041	0.743777
MACORIS	3.50066	6.93789	157.591	0.563984	0.481711	0.241682	0.761755
MACROD1	41.3309	57.6258	1646.39	-0.0693388	0.144157	0.630519	0.943696
MACROD2	54.64	67.4528	7416.64	-0.066463	0.217828	0.760277	0.966825
MACROD2-AS1	2.21268	3.5967	56.466	0.0167206	0.360855	0.963043	0.996285
MACROH2A1	79.3098	96.0495	11840.6	-0.0072337	0.220466	0.973825	0.996598
MACROH2A2	57.6288	84.2964	4160.4	0.366355	0.297748	0.21854	0.73799
MAD1L1	46.6975	65.9198	2091.4	-0.0715488	0.187926	0.703405	0.958143
MAD2L1	16.9914	31.9379	1841.37	0.388867	0.162544	0.0167395	0.201541
MAD2L1BP	32.7279	47.9167	1127.92	-0.0100202	0.35686	0.977599	0.996613
MAD2L2	67.4868	86.8711	6000.84	-0.174661	0.25681	0.49643	0.913659
MADCAM1	6.8362	10.908	179.7	0.040019	0.418551	0.923828	0.991412
MADD	18.4445	31.0535	573.201	0.202243	0.207253	0.329149	0.834858
MAEA	52.2292	72.8184	2465.43	-0.00326729	0.211306	0.987663	0.998197
MAEL	9.23052	13.0503	293.639	-0.011621	0.203548	0.954472	0.995115
MAF	32.3646	52.0833	2381.45	0.709793	0.437378	0.104625	0.562258
MAF1	54.1116	74.6069	2646.2	-0.00620196	0.209679	0.976403	0.996613
MAFA	1.40357	1.27752	30.1729	-0.841003	0.529923	0.112507	0.581182
MAFA-AS1	1.1889	2.3978	32.5859	0.349572	0.528153	0.508051	0.917451
MAFB	6.02708	13.522	287.08	0.62973	0.310892	0.0428099	0.355015
MAFF	13.7219	19.3396	481.914	-0.140815	0.422304	0.738799	0.964372
MAFG	47.4736	64.033	2727.63	-0.10659	0.363544	0.769371	0.96861
MAFG-DT	18.1638	28.5967	545.789	0.0291184	0.169431	0.863547	0.986911
MAFK	5.35007	8.01887	135.625	-0.0364138	0.354076	0.918089	0.991056
MAFTRR	2.41083	5.46384	83.0805	0.564797	0.428201	0.187169	0.702539
MAGEC3	2.64201	4.26494	90.4803	0.0980946	0.443006	0.824758	0.978215
MAGED1	80.8785	96.6981	16460.5	-0.143946	0.163048	0.377322	0.863386
MAGED2	86.2285	97.0715	23939.1	-0.0981196	0.262435	0.708492	0.958626
MAGED4	0.90819	1.10063	18.4531	-0.337549	0.716893	0.637748	0.945207
MAGEE1	10.535	16.5684	282.293	0.0349225	0.241431	0.884989	0.988187
MAGEF1	69.3857	90.0157	6171.72	0.0072522	0.184365	0.968622	0.996448
MAGEH1	63.4742	84.9646	5306.75	0.218208	0.343955	0.525814	0.921471
MAGEL2	9.54425	20.0865	384.443	0.580013	0.441088	0.188523	0.703656
MAGI1	69.5509	89.8781	12240.2	0.468023	0.284711	0.100206	0.55035
MAGI1-AS1	5.21797	9.17846	146.216	0.248298	0.299976	0.407824	0.874478
MAGI1-IT1	0.198151	0.628931	6.92925	1.04098	0.825854	0.207495	0.725022
MAGI2	79.7061	91.6863	25126.5	-0.0731263	0.148714	0.622915	0.942066
MAGI2-AS3	58.8672	75.9237	3439.73	-0.112432	0.185562	0.544582	0.926819
MAGI3	64.2834	79.1077	7010.58	-0.0303015	0.198953	0.878946	0.988187
MAGIX	3.35205	5.97484	91.1815	0.21922	0.505171	0.664324	0.950997
MAGOH	70.2609	89.2296	5599.63	-0.0079216	0.194288	0.967477	0.996448
MAGOHB	49.3395	68.6714	2428.92	-0.0323115	0.123583	0.793741	0.974201
MAGT1	63.6063	75.7862	4158.93	-0.22433	0.230087	0.32957	0.834956
MAILR	45.0462	63.8168	2518.88	0.115328	0.208651	0.580448	0.934101
MAIP1	38.5898	56.702	1485.38	-0.0067281	0.216984	0.975264	0.996613
MAJIN	0.891678	2.10299	26.162	0.616084	0.529263	0.244408	0.764385
MAK	44.3032	58.805	1903.47	-0.141555	0.210089	0.500447	0.915211
MAK16	30.6473	42.4332	1047.7	-0.0999965	0.220036	0.649501	0.94849
MAL2-AS1	0.412814	0.825472	11.1908	0.399715	0.862214	0.642941	0.947132
MALAT1	98.5634	98.9976	2.16758e+06	-0.0977803	0.201232	0.627032	0.94271
MALINC1	1.27147	2.20126	32.9059	0.123106	0.412808	0.765537	0.968265
MALL	1.00727	1.41509	29.0647	0.0290664	0.557362	0.958409	0.995704
MALRD1	18.9069	22.3467	1107.95	-0.402927	0.35506	0.256453	0.776565
MALSU1	59.7919	78.7932	3270.77	-0.183364	0.130545	0.160139	0.665974
MALT1	40.1585	59.0409	2050.48	0.208648	0.221936	0.347153	0.845487
MAMDC2	25.4624	37.6769	1302.67	0.254675	0.246788	0.302091	0.815167
MAMDC2-AS1	30.1354	36.4387	1398.44	-0.40499	0.30273	0.180964	0.696657
MAMDC4	6.60502	11.7335	179.448	0.263254	0.42088	0.531652	0.92187
MAML1	35.5845	50.3145	1281.42	-0.0599704	0.147913	0.685152	0.955095
MAML2	80.7299	83.923	30401.9	-0.28855	0.205206	0.15968	0.665016
MAML3	62.6486	76.1792	14266.9	-0.0950746	0.276604	0.731056	0.96317
MAMLD1	15.142	18.9465	659.048	-0.491427	0.285925	0.0856643	0.510669
MAMSTR	5.49868	9.88601	153.589	0.229833	0.387497	0.553099	0.927626
MAN1A1	26.1889	34.0212	1826.46	-0.144904	0.333981	0.664383	0.950997
MAN1A2	71.3507	89.6423	7789.39	-0.106093	0.205207	0.605151	0.939106
MAN1B1	48.5469	57.6061	2051.94	-0.56427	0.295648	0.0563152	0.411719
MAN1B1-DT	6.8362	11.3797	184.879	0.137951	0.299415	0.644989	0.947649
MAN1C1	23.8606	32.4489	1045.75	0.0259584	0.31785	0.93491	0.992533
MAN2A1	49.4386	61.478	3465.47	-0.259343	0.302729	0.391619	0.870164
MAN2A1-DT	0.594452	1.08097	14.8969	0.141476	0.56205	0.801261	0.975699
MAN2A2	15.6869	21.816	412.993	-0.130621	0.204199	0.522384	0.920312
MAN2B1	30.1684	39.1509	936.27	-0.249753	0.183357	0.173162	0.684893
MAN2B2	22.4736	30.2083	656.938	-0.215736	0.23411	0.356783	0.851496
MAN2C1	31.2087	40.5857	959.632	-0.262502	0.200353	0.190128	0.704829
MANBA	49.8514	64.9961	2693.48	-0.107731	0.18467	0.559644	0.927989
MANBAL	54.5244	73.6046	2740.38	-0.178284	0.210443	0.396893	0.871684
MANCR	0	0.687893	5.55707	5.71086	1.56205	0.000256183	0.0158988
MANEA	44.0885	54.4418	1741.29	-0.331203	0.21004	0.114829	0.585625
MANEA-DT	8.27279	13.1486	211.452	0.0436898	0.241392	0.856374	0.985556
MANEAL	25.8587	44.0841	928.254	0.248421	0.274367	0.365236	0.85633
MANF	68.2794	83.5102	5879.93	-0.320358	0.241514	0.184689	0.700181
MANSC1	27.1136	36.2028	883.856	-0.331068	0.273975	0.226898	0.748369
MANSC4	2.01453	3.98978	56.7789	0.349983	0.462997	0.449705	0.896281
MAOA	9.11493	17.2759	406.155	0.302605	0.493885	0.540073	0.924625
MAOB	2.7576	4.38286	140.056	0.908645	0.539227	0.091972	0.528207
MAP10	6.78666	13.07	200.956	0.267261	0.420849	0.525394	0.921471
MAP11	8.99934	13.011	219.682	-0.127976	0.275558	0.642344	0.946535
MAP1A	63.4742	80.5228	5133.37	-0.187965	0.18434	0.307889	0.819838
MAP1B	95.9379	98.9387	85312.9	-0.0800486	0.21597	0.7109	0.958823
MAP1LC3A	64.8118	77.3585	4562.91	-0.234684	0.28908	0.416888	0.878319
MAP1LC3B	79.7556	95.0865	16702.6	0.144137	0.365665	0.69345	0.955816
MAP1LC3B2	6.7041	14.5833	222.878	0.662613	0.339873	0.0512253	0.391953
MAP1LC3C	0.809115	2.24057	29.2251	0.964793	0.610025	0.11375	0.583138
MAP1S	35.6506	46.4623	1166.7	-0.327319	0.203404	0.107571	0.569477
MAP2	86.0964	95.9316	34293.8	0.370545	0.216498	0.0869815	0.514488
MAP2K1	51.6513	74.4497	3128.62	0.132112	0.146361	0.366714	0.857119
MAP2K2	77.9888	92.9835	8731.76	-0.353205	0.23024	0.125012	0.606784
MAP2K3	18.5931	22.2091	532.465	-0.598413	0.194577	0.00210186	0.0533872
MAP2K4	69.0225	88.1093	5858.69	-0.0764202	0.157667	0.627894	0.942796
MAP2K5	71.747	86.9497	8793.35	-0.419302	0.273715	0.125548	0.607998
MAP2K6	48.2332	70.4992	4275.47	0.34649	0.260826	0.184035	0.699565
MAP2K7	25.6605	37.9127	783.267	-0.0960643	0.27776	0.729453	0.962886
MAP3K1	28.4676	40.7233	1242.96	0.142034	0.239325	0.55286	0.927618
MAP3K10	17.1565	28.6753	528.757	0.119655	0.25042	0.632781	0.94465
MAP3K11	23.4643	34.9253	688.912	-0.0229849	0.178943	0.897794	0.988187
MAP3K12	33.9663	44.4379	1014.94	-0.226689	0.143132	0.113244	0.58172
MAP3K13	61.0634	81.6431	5047.46	0.121939	0.199034	0.540104	0.924625
MAP3K14	26.2384	33.6085	957.993	-0.434618	0.224847	0.0532425	0.400424
MAP3K14-AS1	3.66579	4.93318	85.8034	-0.195838	0.306111	0.522327	0.920312
MAP3K15	3.96301	7.42925	127.53	0.257758	0.441939	0.559729	0.927989
MAP3K19	12.0211	13.8954	621.259	-0.20629	0.400057	0.606098	0.93948
MAP3K2	66.7272	84.8664	5054.7	-0.196192	0.174354	0.260482	0.779611
MAP3K20	45.6242	52.9285	2639.66	-0.487668	0.215981	0.0239507	0.25404
MAP3K20-AS1	6.37384	8.09748	157.369	-0.363605	0.297727	0.221984	0.742295
MAP3K21	4.52444	7.60613	160.585	0.276172	0.359083	0.441832	0.891354
MAP3K2-DT	18.6096	26.3561	541.444	-0.123937	0.170506	0.467301	0.902767
MAP3K3	29.1281	46.2461	1117.73	0.162819	0.18545	0.379961	0.865073
MAP3K4	54.3758	74.6462	3362.71	0.0326848	0.21449	0.878885	0.988187
MAP3K4-AS1	19.7325	29.5794	769.514	-0.110971	0.242634	0.647412	0.947774
MAP3K5	21.8461	11.9693	1318.73	-1.9609	0.597336	0.00102802	0.0349561
MAP3K5-AS1	1.75033	0.96305	31.541	-1.6121	0.684	0.0184297	0.213279
MAP3K6	4.35931	6.32862	107.97	-0.198696	0.329289	0.546236	0.926819
MAP3K7	54.4584	77.8302	2922.8	0.0642226	0.123298	0.602456	0.937744
MAP3K7CL	1.84941	2.16195	96.4668	-0.513593	0.98083	0.600535	0.937166
MAP3K8	35.3369	37.8341	1485.32	-0.759267	0.312275	0.0150403	0.187258
MAP3K9	15.0429	24.9017	560.632	0.248042	0.321992	0.4411	0.891354
MAP4	83.9663	94.6541	17865.3	-0.1874	0.236442	0.428019	0.884917
MAP4K1	0.84214	3.08569	33.2467	1.24758	0.582493	0.0322102	0.302322
MAP4K2	12.8137	20.8923	366.683	0.0891783	0.210691	0.672102	0.952923
MAP4K3	71.1691	90.4088	7176.95	-0.16262	0.136614	0.233904	0.754904
MAP4K3-DT	40.5878	57.9403	2366.56	-0.0411681	0.187435	0.826152	0.979335
MAP4K4	78.1539	93.5338	13344.3	0.0418563	0.182022	0.818129	0.977327
MAP4K5	70.9049	91.0181	6955.12	0.0498523	0.146055	0.732858	0.96317
MAP6	65.5878	87.7555	5882.14	0.215015	0.212279	0.311114	0.823151
MAP6D1	9.16446	14.9568	248.781	0.0694677	0.202742	0.731869	0.96317
MAP7	25.9577	27.2602	1530.63	-0.559402	0.461472	0.225432	0.746643
MAP7D1	50.1816	66.6667	2254.93	-0.266317	0.186943	0.154275	0.653807
MAP7D2	2.92272	9.13915	155.616	1.18513	0.257844	4.3e-06	0.00123219
MAP7D3	42.8501	53.4788	1944.73	-0.217777	0.225903	0.335031	0.837465
MAP9	73.7781	90.4481	8681.79	0.0173438	0.238352	0.941993	0.992814
MAPK1	70.36	86.7728	5758.34	-0.185191	0.15398	0.229095	0.750567
MAPK10	79.2768	93.4748	21716.3	0.108273	0.171897	0.528777	0.921471
MAPK10-AS1	25.6605	40.0747	927.073	0.0988385	0.218329	0.650762	0.948856
MAPK11	10.9148	17.7083	299.844	0.087745	0.212118	0.679122	0.954446
MAPK12	24.4055	27.2799	686.206	-0.526974	0.284501	0.0639866	0.440733
MAPK13	1.99802	3.91116	56.7418	0.392246	0.442063	0.374914	0.86135
MAPK14	52.0476	70.1454	2824	-0.0842838	0.168182	0.616268	0.941208
MAPK15	11.2781	11.3601	259.267	-0.600938	0.298636	0.0441907	0.3615
MAPK1IP1L	74.7853	92.6101	7758.21	-0.0382712	0.239993	0.8733	0.98801
MAPK3	38.5403	34.0409	1039.08	-1.10314	0.201374	4.3e-08	3.98e-05
MAPK4	33.8342	42.2759	3051.46	-0.522354	0.352335	0.138195	0.630528
MAPK6	62.9128	83.923	4477.4	0.056355	0.173936	0.745939	0.96448
MAPK6-DT	0.693527	1.37579	18.6198	0.37045	0.62057	0.550539	0.92712
MAPK7	21.6149	34.434	675.679	0.128029	0.297842	0.6673	0.951719
MAPK8	70.1948	90.2123	8722.46	0.215679	0.151014	0.153234	0.653416
MAPK8IP1	47.6552	63.6399	2325.76	-0.0712874	0.255504	0.780239	0.971673
MAPK8IP2	21.0535	32.2524	659.54	-0.013453	0.300405	0.964281	0.996285
MAPK8IP3	43.2299	61.9693	1795.25	-0.0545768	0.18157	0.763733	0.967743
MAPK9	43.0647	58.6675	1801.63	-0.164119	0.13757	0.232876	0.754253
MAPKAP1	70.9214	89.2099	6587.08	-0.0999234	0.158501	0.528416	0.921471
MAPKAPK2	42.14	55.8962	1690.4	-0.155572	0.197052	0.429822	0.885521
MAPKAPK3	32.216	44.8703	1133.23	-0.171221	0.246795	0.487821	0.911146
MAPKAPK5	47.8534	69.7131	2163.41	-0.000117769	0.125885	0.999254	0.999511
MAPKAPK5-AS1	40.6044	61.6549	1696.62	0.154616	0.222124	0.486379	0.910662
MAPKBP1	42.4538	56.9575	1833.74	-0.171054	0.236269	0.469079	0.902767
MAPRE1	62.7642	82.7044	3836.41	-0.0845862	0.129157	0.512526	0.918358
MAPRE2	46.9947	65.4088	2836.48	0.0273622	0.324801	0.932863	0.991844
MAPRE3	50.5614	62.3035	2318.58	-0.379966	0.208821	0.0688229	0.457051
MAPRE3-AS1	4.12814	4.93318	88.8142	-0.508902	0.338028	0.132195	0.619911
MAPT	24.6202	51.1203	1915.6	1.42104	0.563279	0.0116422	0.158039
MAPT-AS1	0.660502	4.67767	55.6894	2.20794	0.903013	0.0144822	0.182794
MAPT-IT1	0.429326	1.88679	19.2828	1.46492	0.91008	0.107472	0.569331
MARCHF1	72.5231	83.0385	33967.1	-0.155822	0.288798	0.589504	0.935385
MARCHF10	1.75033	3.20362	51.1886	0.324209	0.388702	0.404235	0.873084
MARCHF11	4.24373	6.52516	172.399	0.117424	0.393219	0.765228	0.968265
MARCHF11-AS1	0.396301	1.04167	13.354	0.791908	0.735813	0.281822	0.799817
MARCHF2	42.074	52.5943	1607.22	-0.289372	0.191832	0.131436	0.61848
MARCHF3	38.3421	41.7453	3022.99	-0.236089	0.290841	0.416937	0.878319
MARCHF4	10.6671	10.6918	623.729	-0.545843	0.640742	0.394274	0.871202
MARCHF5	63.6229	84.9646	4209.11	-0.0365429	0.162431	0.821999	0.977869
MARCHF6	78.6988	95.3027	10847.7	-0.218791	0.187982	0.244468	0.764385
MARCHF7	73.4313	90.8608	6614.76	-0.141621	0.156142	0.364406	0.85567
MARCHF8	36.0304	53.0071	1544.61	0.0308391	0.143313	0.829621	0.98013
MARCHF9	36.1129	52.673	1309.79	-0.0269544	0.213353	0.899465	0.98848
MARCKS	93.1143	98.5063	53032.2	-0.0415617	0.226191	0.854213	0.985297
MARCKSL1	87.1037	98.2704	32748.9	0.443996	0.40241	0.269878	0.789418
MARCOL	0	0.314465	2.37728	4.47556	1.95866	0.022312	0.242276
MARF1	39.0852	55.798	1495.86	-0.0492724	0.174245	0.777348	0.970711
MARK1	65.2411	84.0998	7542.36	-0.117722	0.169484	0.487312	0.91109
MARK2	45.0793	59.7091	1763.4	-0.227962	0.159978	0.154168	0.653657
MARK3	74.5542	93.3569	8153.37	-0.0967576	0.143998	0.501623	0.915223
MARK4	53.4511	70.2044	2765.64	-0.233935	0.238627	0.326921	0.832889
MARS1	55.9941	76.592	3692.24	0.00677106	0.282363	0.980869	0.996932
MARS2	6.01057	8.98192	148.64	-0.0323412	0.330521	0.922052	0.991225
MARVELD1	18.362	26.8278	585.496	-0.0458952	0.318321	0.885359	0.988187
MARVELD2	15.1915	12.3821	382.54	-1.04494	0.46002	0.0231168	0.248495
MARVELD3	26.7834	21.0888	1071.01	-1.10252	0.48137	0.0219993	0.240577
MAS1	0.379789	1.02201	11.6521	0.711146	0.669541	0.288172	0.805079
MASP1	5.28402	20.0472	506.9	1.88836	0.566707	0.000861713	0.0312219
MASP2	4.02906	6.7217	100.218	0.00992952	0.31815	0.975102	0.996613
MAST1	20.0462	37.0873	796.861	0.481393	0.307376	0.117317	0.590854
MAST2	51.4861	72.4843	3392.26	0.115373	0.182782	0.527907	0.921471
MAST3	15.0925	18.5535	386.178	-0.394278	0.280656	0.160068	0.665838
MAST4	40.7695	42.3153	5001.79	-0.484454	0.411081	0.238603	0.759308
MAST4-AS1	0.429326	1.59198	16.7575	1.26659	0.917555	0.167465	0.677777
MAST4-IT1	1.10634	1.08097	23.6718	-0.497834	0.677491	0.46245	0.901377
MASTL	12.3844	21.6195	542.159	0.233641	0.165274	0.157464	0.660245
MAT2A	55.3336	73.0346	3125.48	-0.268713	0.308109	0.383133	0.866112
MAT2B	29.5244	48.7618	1120.19	0.262973	0.311349	0.398321	0.871695
MATK	1.68428	3.47877	47.9423	0.421751	0.390234	0.279802	0.797983
MATN1	0.528402	1.88679	25.5254	1.55286	0.885964	0.0796476	0.493302
MATN1-AS1	0.660502	2.45676	26.7103	1.18188	0.767735	0.123698	0.604969
MATN2	22.3745	26.6509	1067.88	-0.556349	0.339926	0.101698	0.555202
MATN3	5.05284	7.54717	140.695	0.0368239	0.576272	0.94905	0.993697
MATN4	0.214663	0.648585	7.58168	0.919777	0.951534	0.333731	0.837184
MATR3	3.286	3.95047	79.362	-0.359636	0.48503	0.458407	0.900444
MATR3.1	23.3157	34.6502	682.689	-0.0731953	0.172659	0.671617	0.952923
MAU2	42.5694	61.3601	1694.43	-0.0774136	0.188897	0.681939	0.954647
MAVS	36.4762	50.1965	1291.84	-0.152689	0.184419	0.407699	0.874478
MAX	54.8547	78.1447	3119.38	0.152795	0.162202	0.346189	0.844982
MAZ	67.5528	68.3766	4040.13	-1.3082	0.246744	1.15e-07	8.56e-05
MB	0	0.550314	4.71082	5.47249	1.65325	0.000932523	0.0328222
MB21D2	35.7332	44.7327	2208.1	-0.114676	0.285555	0.687986	0.955313
MBD1	39.7292	57.6258	1454.71	-0.0133737	0.147255	0.927635	0.991821
MBD2	59.0984	75.3734	3370.08	-0.199437	0.182294	0.273937	0.793563
MBD3	46.0535	63.7972	1848.15	-0.139888	0.161151	0.385364	0.867245
MBD3L1	0.495376	0.43239	9.52995	-0.981483	0.902346	0.276727	0.795194
MBD4	40.4888	62.5786	1850.88	0.246012	0.215642	0.253939	0.774101
MBD5	81.8197	95.5778	23539.1	-0.0149555	0.148789	0.919936	0.991225
MBD6	18.8078	27.9481	533.34	-0.00850792	0.228691	0.970323	0.996476
MBIP	73.8111	85.6525	8299.45	-0.565076	0.281301	0.0445589	0.362683
MBLAC1	10.4359	16.4308	276.974	0.010951	0.197752	0.955838	0.995528
MBLAC2	12.5826	22.7398	396.518	0.280154	0.17215	0.103655	0.560586
MBNL1	72.4901	85.3774	9612.56	-0.565398	0.268326	0.0351062	0.316876
MBNL1-AS1	5.03633	4.93318	119.356	-0.712061	0.413531	0.0850868	0.508384
MBNL2	62.7477	77.8302	5927.05	-0.0773354	0.202066	0.701924	0.957466
MBNL3	4.77213	9.76808	198.595	0.520984	0.351775	0.138602	0.631
MBOAT1	10.8322	12.1266	369.42	-0.470803	0.415093	0.256706	0.776611
MBOAT2	60.9148	84.4143	5230.71	0.244972	0.164953	0.137517	0.629124
MBOAT4	1.23844	2.31918	32.4181	0.300646	0.382233	0.431545	0.886599
MBOAT7	42.7015	58.6085	1685.79	-0.114863	0.187486	0.540109	0.924625
MBP	7.26552	10.2005	600.76	0.158957	0.851327	0.851883	0.984882
MBTD1	51.5192	76.3561	3179.5	0.214621	0.157067	0.171804	0.683167
MBTPS1	53.4841	71.6981	2481.23	-0.120103	0.162238	0.459125	0.900444
MBTPS2	39.5971	54.9725	1549.79	-0.0459119	0.154237	0.765954	0.968265
MC1R	5.76288	7.84198	135.083	-0.248566	0.31413	0.428778	0.884948
MC4R	0	0.117925	1.29744	3.60633	2.41501	0.13536	0.624799
MCAM	26.4531	40.4874	1401.15	0.0748712	0.163839	0.647685	0.947774
MCAT	32.0343	44.0645	1011.68	-0.174457	0.210375	0.406954	0.87425
MCC	58.1737	62.7162	4965.62	-0.487543	0.228676	0.0330047	0.306972
MCCC1	50.0826	70.6171	2554.46	0.0401835	0.180429	0.82376	0.978111
MCCC2	45.6902	59.4733	1931.16	-0.16734	0.173292	0.334219	0.837184
MCEE	28.8474	45.5778	1112.11	0.286248	0.314536	0.362788	0.854678
MCF2	8.60304	14.3278	280.392	0.0294413	0.214398	0.890777	0.988187
MCF2L	28.1374	47.1698	1303.45	0.454324	0.254436	0.0741625	0.474061
MCF2L2	42.5033	51.081	3134.91	-0.689785	0.492351	0.161213	0.668795
MCF2L-AS1	10.7001	15.8215	292.589	-0.06262	0.322469	0.846028	0.982632
MCFD2	61.5918	82.3899	4102.09	-0.0187521	0.139281	0.8929	0.988187
MCHR1	0.264201	2.10299	24.3938	2.41132	0.609613	7.64e-05	0.00749689
MCHR2	0	0.393082	2.87159	4.75324	1.7893	0.00789607	0.123755
MCL1	63.2431	79.8546	4452.87	-0.099294	0.268636	0.711664	0.959137
MCM10	7.56275	12.9914	624.47	0.309344	0.175966	0.0787511	0.489596
MCM2	11.9386	21.5409	477.696	0.256473	0.216036	0.235158	0.756221
MCM3	30.3666	47.1108	1751.32	0.155205	0.19093	0.41628	0.877983
MCM3AP	43.0482	58.0975	1581.68	-0.14474	0.178591	0.417677	0.878765
MCM3AP-AS1	18.0647	30.5031	615.93	0.205063	0.163681	0.210271	0.728825
MCM4	25.5284	37.7752	1401.38	0.0965683	0.183837	0.59938	0.936787
MCM5	14.1017	22.5825	667.36	0.0555274	0.213411	0.794718	0.974374
MCM6	23.9267	36.3601	1241.81	0.181625	0.194745	0.35101	0.848208
MCM7	29.4254	49.7248	1860.27	0.264414	0.217755	0.224644	0.745727
MCM8	12.3844	20.6171	495.478	0.178212	0.258481	0.490536	0.911752
MCM8-AS1	0.363276	0.96305	10.9257	0.680003	0.817583	0.405565	0.873811
MCM9	35.6176	50.2752	1639.12	0.0284628	0.172387	0.868858	0.98747
MCMBP	40.9016	66.0967	1959.79	0.357745	0.197214	0.0696784	0.459301
MCMDC2	1.81638	3.71462	61.6217	0.418525	0.591012	0.478852	0.906877
MCOLN1	29.4749	35.9866	884.789	-0.481775	0.251328	0.0552482	0.408247
MCOLN2	2.92272	3.30189	67.5639	-0.486734	0.422175	0.248943	0.76852
MCOLN3	4.78864	2.53538	96.0737	-1.68145	0.558197	0.00259285	0.0606673
MCPH1	60.8157	81.6627	4251.72	-0.021457	0.149593	0.885946	0.988187
MCPH1-AS1	40.3402	60.6918	1916.36	0.125447	0.252556	0.619393	0.941425
MCRIP1	73.2001	90.0943	6764.69	-0.142407	0.229266	0.534504	0.923232
MCRIP2	44.2701	53.3608	1796.21	-0.418496	0.28813	0.146375	0.643566
MCRS1	49.6367	64.6816	2019.38	-0.266666	0.18796	0.155975	0.656909
MCTP1	52.1466	45.6368	6570.34	-0.953128	0.373444	0.0107026	0.149825
MCTP2	0.693527	1.10063	22.832	0.21768	0.50129	0.664114	0.950997
MCTS1	66.5456	86.7728	4895.82	0.0075765	0.186231	0.967548	0.996448
MCU	53.6162	65.7626	3530.47	-0.266058	0.208182	0.201245	0.7188
MCUB	64.3659	69.772	5704.77	-0.431665	0.377238	0.252508	0.772309
MCUR1	67.1565	81.309	5365.98	-0.169074	0.264903	0.523311	0.920555
MDC1	30.3996	41.2932	1053.81	-0.146755	0.239067	0.539304	0.924306
MDC1-AS1	4.0786	6.7217	104.111	0.02402	0.528327	0.963737	0.996285
MDFI	13.6724	32.6258	1080.27	0.129437	0.720383	0.857405	0.985663
MDFIC	40.4723	50.9041	2176.52	-0.120122	0.206038	0.559888	0.927989
MDFIC2	0.544914	0.589623	12.1807	-0.55181	0.727113	0.44791	0.895312
MDGA1	23.002	14.9764	837.905	-1.58196	0.595855	0.00793222	0.123955
MDGA2	32.4141	45.5778	9930.27	0.0785026	0.530603	0.882383	0.988187
MDH1	78.0053	95.2044	10980.1	0.137436	0.245636	0.575814	0.933075
MDH1B	21.9947	30.9945	652.969	-0.113729	0.154476	0.461591	0.901307
MDH2	78.7814	95.9119	11029.9	-0.0861336	0.183794	0.639324	0.94528
MDK	91.7933	94.8113	61743.4	-0.0870736	0.41141	0.832383	0.980875
MDM1	36.7239	50.2162	1381.85	-0.0608752	0.21898	0.781017	0.971776
MDM2	68.1308	83.7657	7395.6	-0.169087	0.166394	0.309541	0.82128
MDM4	63.0119	82.3113	3840.92	-0.186151	0.174766	0.286811	0.804261
MDN1	54.0456	67.728	3210.55	-0.297876	0.324289	0.35833	0.852093
MDP1	54.0786	69.1038	2499.82	-0.189824	0.127001	0.135002	0.624121
MDS2	0.412814	0.766509	11.5068	0.239925	0.730024	0.742418	0.964426
ME1	48.8441	42.7869	3360.58	-1.00362	0.349537	0.00408809	0.0807314
ME2	64.1347	84.7484	4690.31	0.0660955	0.144556	0.647504	0.947774
ME3	17.7675	26.6509	845.033	0.25747	0.260258	0.322523	0.830598
MEA1	67.5528	85.8491	5421.44	-0.221892	0.199524	0.266092	0.785702
MEAF6	71.3507	91.5291	5826.48	-0.0266625	0.200106	0.894002	0.988187
MEAK7	31.0106	46.9143	1107.62	0.0553479	0.234926	0.813745	0.976907
MECOM	11.0469	17.158	963.492	0.324117	0.559759	0.562569	0.928542
MECP2	59.3791	80.4245	3518.19	-0.109598	0.137866	0.426635	0.884164
MECR	40.3236	58.3137	1626.63	-0.0700989	0.201829	0.728352	0.962535
MED1	41.0007	60.397	1641.41	0.0503796	0.165828	0.761275	0.967134
MED10	67.817	88.6792	5216.17	0.0588983	0.207455	0.77648	0.970621
MED11	38.4577	53.5377	1414.9	-0.122108	0.182009	0.50229	0.915563
MED12	18.3289	28.066	512.709	0.0215311	0.219819	0.921973	0.991225
MED12L	56.539	62.0283	6370.59	-0.545611	0.327897	0.096118	0.539785
MED13	71.004	90.4285	6744.07	-0.11742	0.168683	0.486365	0.910662
MED13L	74.7523	93.1604	12243.9	0.0743408	0.176666	0.673903	0.953688
MED14	51.5192	65.6643	2469.96	-0.33889	0.187391	0.0705337	0.461498
MED14OS	7.59577	8.47091	174.789	-0.545568	0.304574	0.0732534	0.470127
MED15	55.6638	75.3145	2963.02	-0.122412	0.143445	0.393456	0.870994
MED16	35.8157	47.1108	1147.09	-0.256112	0.154763	0.0979522	0.545051
MED17	55.9445	74.6462	2749.84	-0.0728044	0.161949	0.653033	0.948856
MED18	11.3441	23.0149	354.182	0.479729	0.509181	0.346112	0.844982
MED19	56.9518	79.5008	3175.83	0.0102628	0.162399	0.949611	0.993793
MED20	18.0482	28.9898	524.006	0.056661	0.232429	0.807403	0.976532
MED21	57.0509	78.3412	3053.39	0.0113752	0.212993	0.957408	0.995593
MED22	17.9491	31.9182	550.186	0.307324	0.199791	0.123993	0.605382
MED23	41.0832	59.8467	1693	-0.0373449	0.168691	0.824796	0.978215
MED24	39.7622	56.5448	1487.43	-0.108343	0.145122	0.455325	0.898762
MED25	39.3164	51.3168	1369.62	-0.275549	0.236252	0.24348	0.764241
MED26	24.4386	32.7241	703.765	-0.291481	0.197297	0.139577	0.632692
MED27	66.6281	86.6156	5236.84	-0.159965	0.187207	0.39284	0.870708
MED28	58.5535	81.6431	3313.69	0.116033	0.241615	0.631057	0.943904
MED29	48.679	67.8459	2176.89	0.0604643	0.272518	0.824413	0.978213
MED30	36.3111	58.1368	1423.19	0.109136	0.306262	0.721579	0.960936
MED31	53.0053	71.6392	2525.04	-0.160253	0.177881	0.367641	0.857281
MED4	70.5086	91.2932	5538.54	-0.00993112	0.130132	0.939168	0.992533
MED4-AS1	0.693527	1.08097	15.8927	-0.018373	0.548636	0.973285	0.996598
MED6	51.2219	75.8058	2454.82	0.0774419	0.137275	0.57266	0.93145
MED7	38.3421	54.4811	1347.65	-0.0798244	0.180599	0.658492	0.950166
MED8	46.8461	67.7869	2264	0.174788	0.210808	0.407029	0.874253
MED9	22.1764	31.3876	636.69	-0.184823	0.173488	0.286723	0.804261
MEDAG	0.77609	0.491352	13.6098	-1.31432	0.739374	0.0754679	0.47899
MEF2A	71.5159	88.8561	8652.67	-0.261253	0.152941	0.0875996	0.515595
MEF2B	26.4036	35.5739	792.321	-0.212946	0.176647	0.228015	0.750165
MEF2C	36.9055	40.7626	2270.48	-0.643578	0.306061	0.0354851	0.318205
MEF2C-AS1	9.31308	16.0181	436.732	0.296768	0.428396	0.488471	0.911752
MEF2C-AS2	22.7048	32.1541	1699.91	0.325849	0.5046	0.518436	0.91942
MEF2D	18.2629	27.5943	525.056	-0.0570157	0.207421	0.783409	0.972479
MEG3	9.16446	13.3648	326.45	0.144572	0.332327	0.66354	0.950997
MEG8	7.97556	9.82704	269.346	-0.308654	0.376429	0.412242	0.876233
MEGF10	42.4868	56.0142	6027.97	0.793314	0.399835	0.0472443	0.37476
MEGF11	14.7952	20.853	711.535	0.0319281	0.358307	0.928996	0.991821
MEGF6	3.89696	10.9473	151.357	0.842006	0.295588	0.00439151	0.0847947
MEGF8	39.8943	53.6753	1476.69	-0.131427	0.18273	0.471994	0.904463
MEGF9	52.9888	65.8412	4337.14	-0.437719	0.301386	0.146404	0.643566
MEI1	1.38705	2.3978	37.5512	0.112963	0.385464	0.769479	0.96861
MEI4	0.792602	1.51336	26.2153	0.535209	0.493068	0.277715	0.79652
MEIG1	5.84544	10.6132	171.075	0.249138	0.213459	0.243151	0.76403
MEIKIN	1.17239	3.00708	61.5558	0.591138	0.352707	0.0937376	0.532123
MEIOB	1.94848	3.125	50.3813	0.113261	0.455153	0.803483	0.975701
MEIOC	4.54095	7.86164	122.012	0.0819939	0.346056	0.812704	0.976652
MEIS1	18.6922	42.1777	3070.27	1.79089	1.13581	0.114854	0.585631
MEIS1-AS2	0.577939	2.37814	25.0458	1.54874	0.902944	0.0863056	0.512015
MEIS1-AS3	0	1.06132	9.94241	6.54887	1.56943	3.01e-05	0.00438694
MEIS2	24.6202	43.3766	3945.25	0.260865	0.724488	0.718796	0.96035
MEIS3	43.9069	61.8121	2066.56	0.10884	0.234498	0.642549	0.946732
MELK	11.212	16.4701	1223.26	0.15959	0.198232	0.42078	0.879964
MELTF	5.87847	5.3066	140.507	-0.842652	0.484767	0.0821647	0.499979
MELTF-AS1	25.6605	37.7752	874.948	0.0348017	0.23453	0.882036	0.988187
MEMO1	18.0152	26.4151	494.849	-0.0824843	0.167799	0.623026	0.942066
MEN1	18.4941	31.7414	559.194	0.171393	0.176023	0.330207	0.835772
MEOX1	0.77609	1.98506	29.0351	0.508935	0.517965	0.32582	0.832888
MEOX2	0.97424	0.746855	63.5004	-0.978576	1.11859	0.381665	0.8658
MEP1B	3.12087	3.73428	70.7569	-0.367709	0.359884	0.306902	0.819323
MEPCE	18.8078	25.9041	517.006	-0.184932	0.1862	0.320617	0.829401
MERTK	24.7688	28.3805	909.426	-0.61018	0.374468	0.103216	0.559921
MESD	70.7893	88.1879	6234.29	-0.26568	0.166578	0.110729	0.577827
MESP1	16.2814	23.1918	480.735	-0.105222	0.389664	0.787134	0.973028
MESP2	0.379789	1.1989	15.5599	1.2904	0.822651	0.116744	0.589537
MEST	79.6896	93.1604	18503	-0.184752	0.316071	0.558866	0.927989
MESTIT1	1.02378	1.74921	26.4335	0.0726294	0.592592	0.902454	0.988551
MET	2.84016	3.04638	90.189	-0.60912	0.584552	0.297398	0.812267
METAP1	36.8065	55.228	1520.58	0.102221	0.208785	0.624417	0.942066
METAP1D	33.2893	47.1305	1264.1	0.0165775	0.162772	0.91888	0.991118
METAP2	76.7668	95.4009	9692.41	0.064693	0.210068	0.758111	0.966315
METRN	80.6803	89.8388	15598.8	-0.49166	0.220544	0.0257934	0.265454
METRNL	53.5502	55.5818	3177.29	-0.633798	0.301364	0.035457	0.318205
METTL1	19.7325	30.2869	622.16	-0.00987381	0.207611	0.962068	0.996285
METTL11B	0.412814	0.746855	11.2767	0.232216	0.728396	0.749875	0.964673
METTL14	46.7635	67.669	1958.54	0.0354788	0.118043	0.76375	0.967743
METTL14-DT	3.26948	5.75865	90.144	0.2194	0.458932	0.632603	0.94461
METTL15	66.6777	84.8074	5964.5	-0.0334634	0.174221	0.847684	0.98364
METTL16	57.893	77.9678	3481.12	-0.150128	0.217063	0.489167	0.911752
METTL17	29.0456	45.1061	954.621	0.0780883	0.216757	0.718655	0.96035
METTL18	19.0885	31.5645	568.33	0.116114	0.221167	0.599578	0.936918
METTL21A	47.391	67.1777	2014.79	0.015843	0.13859	0.908988	0.9896
METTL21C	0	0.53066	3.87585	5.19125	1.75557	0.00310638	0.068396
METTL22	28.7153	44.0448	963.532	0.0753782	0.13843	0.586081	0.935364
METTL23	55.2675	75.2752	2938.87	-0.0215524	0.157746	0.891325	0.988187
METTL24	3.43461	3.61635	113.735	-0.39943	0.393046	0.309515	0.82128
METTL25	35.3699	44.831	1538.92	-0.238672	0.192434	0.214874	0.734062
METTL26	73.2166	90.7429	7198	-0.11558	0.178576	0.517482	0.919194
METTL27	11.6248	16.3129	308.149	-0.253959	0.338673	0.453335	0.897528
METTL2A	51.288	73.1525	2453.62	0.0293617	0.137521	0.830932	0.980483
METTL2B	54.2602	77.7909	2893.21	0.0618691	0.142305	0.663735	0.950997
METTL3	44.6169	63.4237	1771.08	-0.0609331	0.218016	0.779869	0.971608
METTL4	25.9412	39.1509	900.359	0.0318196	0.19065	0.867448	0.98719
METTL5	61.7074	84.9253	4011.14	0.0948879	0.189787	0.617096	0.941208
METTL6	50.71	73.4866	2475.27	0.0912089	0.136247	0.503218	0.915563
METTL7A	13.6229	20.1454	425.436	0.100681	0.228451	0.659424	0.950294
METTL7B	5.35007	3.34119	144.28	-1.38412	0.588707	0.0187176	0.215901
METTL8	36.5092	56.2697	1766.7	0.230883	0.205694	0.261669	0.78074
METTL9	78.5997	94.8899	10119.1	-0.104863	0.20424	0.607651	0.940328
MEX3A	50.9742	76.1989	3149.81	0.356474	0.265841	0.179943	0.694461
MEX3B	11.823	24.1156	391.94	0.362124	0.353256	0.305314	0.818227
MEX3C	34.1645	52.2209	1284.2	0.0591858	0.169559	0.727047	0.962236
MEX3D	31.5885	48.2704	1134.65	0.037703	0.281155	0.893323	0.988187
MFAP1	64.7127	87.1462	4245.27	-0.0134796	0.121402	0.91159	0.989796
MFAP2	29.1777	46.5802	1919.33	0.375918	0.554232	0.497601	0.914112
MFAP3	42.14	59.7877	1837.31	-0.0104445	0.148339	0.943868	0.993138
MFAP3L	8.04161	18.2193	303.085	0.607924	0.225437	0.00700412	0.113681
MFAP4	16.3144	26.4544	1302.79	0.0685154	0.652006	0.916309	0.990915
MFAP5	1.83289	1.98506	99.2247	-0.309744	0.851514	0.71604	0.959974
MFF	72.6387	92.4332	6526.6	-0.150019	0.136857	0.273003	0.792816
MFF-DT	12.8137	16.2146	452.874	-0.266509	0.24483	0.276353	0.794954
MFGE8	54.1777	64.5244	3954.12	-0.356334	0.315455	0.258649	0.777811
MFHAS1	23.3983	44.5755	1308.07	0.590282	0.343553	0.0857661	0.510837
MFN1	56.5885	73.6046	2801.55	-0.189496	0.125426	0.130833	0.616933
MFN2	29.6731	43.4748	986.004	-0.017618	0.157927	0.911174	0.989796
MFNG	3.31902	9.375	235.182	0.745132	0.747415	0.318791	0.828783
MFRP	0.924703	0.275157	15.2717	-2.69584	0.951617	0.00461271	0.088031
MFSD1	46.7801	56.702	1942.06	-0.436492	0.261588	0.0951921	0.536692
MFSD10	59.9571	73.2508	3396.77	-0.273257	0.334489	0.413963	0.877202
MFSD11	42.784	59.8074	1874.9	-0.103753	0.169547	0.540577	0.924783
MFSD12	37.7642	48.7225	1310.04	-0.318771	0.187755	0.0895462	0.521077
MFSD13A	11.4102	20.4992	330.587	0.214399	0.222836	0.33598	0.837624
MFSD14A	62.3184	81.309	3809.46	-0.18851	0.209147	0.367413	0.857228
MFSD14B	55.1189	72.1698	2802.47	-0.189889	0.170416	0.265165	0.785068
MFSD2A	9.69287	23.6635	566.127	1.24207	0.65063	0.056258	0.411719
MFSD2B	6.25826	9.6305	178.513	-0.018416	0.274518	0.946514	0.993606
MFSD3	30.9445	41.136	1046.91	-0.267695	0.29491	0.364027	0.855483
MFSD4A	10.0561	16.5487	298.841	0.0163215	0.307082	0.957612	0.995593
MFSD4B	57.7114	78.5574	3410.35	0.0597762	0.200591	0.765703	0.968265
MFSD5	22.2424	30.3459	625.1	-0.186042	0.281361	0.50847	0.917451
MFSD6	9.70938	16.3325	326.532	0.141589	0.325923	0.66398	0.950997
MFSD8	41.0502	56.9182	1637.37	-0.124713	0.142471	0.381379	0.865563
MFSD9	11.8395	19.8506	332.575	0.120558	0.182291	0.508386	0.917451
MGA	65.0429	84.9253	5148.19	0.00593835	0.137648	0.965589	0.996394
MGAM	19.3692	26.6116	1049.2	0.125632	0.192613	0.514237	0.918775
MGAM2	2.93923	4.61871	105.434	-0.0438521	0.288906	0.879355	0.988187
MGARP	1.71731	4.3239	75.9608	1.12963	0.61467	0.0660936	0.447612
MGAT1	37.8963	51.1203	1370.38	-0.163045	0.184191	0.376051	0.862504
MGAT2	35.1552	49.5086	1259.82	-0.045573	0.178258	0.798215	0.974851
MGAT3	7.03435	14.7209	222.676	0.404079	0.251988	0.108809	0.572948
MGAT4A	16.7768	30.0511	641.049	0.434101	0.290371	0.134918	0.624012
MGAT4B	64.2999	76.1203	4974.75	-0.281965	0.373838	0.450702	0.896311
MGAT4C	8.70211	12.5983	1525.22	0.210973	0.546559	0.699495	0.956656
MGAT5	36.6579	55.3656	2260.03	0.292564	0.248414	0.238904	0.759308
MGAT5B	3.10436	9.33569	124.348	0.937505	0.44216	0.0339819	0.31136
MGC15885	4.12814	4.02909	88.3749	-0.688446	0.532038	0.195672	0.711806
MGC16275	2.16314	3.49843	51.3449	0.0302595	0.387883	0.937819	0.992533
MGC32805	10.0231	13.9937	310.483	-0.11093	0.577959	0.847794	0.983646
MGC4859	1.89894	2.59434	108.491	-0.0591955	0.350545	0.865901	0.987142
MGLL	16.1328	28.7343	777.383	0.336998	0.150742	0.0253782	0.262938
MGME1	34.2305	52.8892	1703.67	0.190253	0.124353	0.12603	0.608763
MGMT	52.0145	71.8357	3639.57	0.109265	0.172439	0.526315	0.921471
MGP	11.8065	4.1077	3653.58	-2.72508	0.619813	1.1e-05	0.00237631
MGRN1	46.8956	66.7649	1999.2	-0.0495763	0.171783	0.772888	0.969644
MGST1	82.6453	82.8223	24122.9	-0.311369	0.335614	0.353533	0.850121
MGST2	41.43	45.7351	1742.39	-0.538358	0.297238	0.0701095	0.460261
MGST3	84.7259	96.4623	20506.6	-0.0981489	0.17072	0.56535	0.929656
MHENCR	15.6209	23.7618	438.943	-0.00774601	0.177282	0.965149	0.996285
MIA	2.87318	5.12972	84.8361	0.438521	0.299015	0.142499	0.63672
MIA2	56.4069	70.0865	3361.83	-0.307866	0.242688	0.204595	0.722244
MIA3	65.3236	85.2987	4744.12	0.124082	0.21232	0.558943	0.927989
MIAT	13.6229	38.581	1894.27	1.11388	0.635739	0.0797549	0.493595
MIATNB	26.0403	31.0928	832.427	-0.437294	0.288276	0.129285	0.613625
MIB1	68.7417	90.0354	6953.43	0.174426	0.175156	0.319331	0.829373
MIB2	30.1024	44.1627	994.137	0.0175614	0.219245	0.936158	0.992533
MICA	29.3263	29.7366	1005.76	-0.799091	0.27991	0.00430621	0.0837383
MICAL1	16.0502	22.9167	451.259	-0.121363	0.308534	0.694058	0.956013
MICAL2	7.05086	9.06053	271.338	-0.290294	0.474585	0.540749	0.924936
MICAL3	51.4531	65.5857	2923.71	-0.325745	0.299684	0.277055	0.795951
MICALL1	20.2774	26.7885	654.3	-0.343395	0.269284	0.202234	0.719346
MICALL2	18.0482	20.6171	462.964	-0.489751	0.279839	0.0800974	0.494101
MICOS10	83.7847	94.5165	13657.2	-0.344331	0.213336	0.10652	0.567202
MICOS13	73.3322	89.4064	7843.37	-0.233756	0.228491	0.306287	0.819211
MICU1	69.1876	88.6006	6544.91	-0.0108736	0.124152	0.930208	0.99184
MICU2	75.2147	93.3569	8119.34	-0.0946265	0.15661	0.5457	0.926819
MICU3	48.4313	69.5558	2551.41	0.0109845	0.155304	0.943613	0.993007
MID1	69.6499	81.1714	12510	-0.225588	0.303901	0.4579	0.900234
MID1IP1	42.3712	59.1981	2206.09	0.0653461	0.43631	0.880946	0.988187
MID2	13.6724	15.1336	381.047	-0.601815	0.330414	0.0685464	0.456156
MIDEAS	36.6083	50.8844	1497.75	-0.0639908	0.272693	0.81447	0.976929
MIDN	55.4326	76.3168	3173.05	-0.0671525	0.158226	0.671267	0.952923
MIEF1	31.539	50.6486	1135.85	0.0908639	0.142435	0.523518	0.920555
MIEF2	13.9861	21.2068	369.746	-0.00898453	0.200292	0.964221	0.996285
MIEN1	59.5277	76.9851	3811.3	-0.260814	0.238083	0.273308	0.79286
MIER1	63.854	84.4143	4355.33	-0.0756347	0.15453	0.624524	0.942066
MIER2	20.5746	29.8939	576.804	-0.0931952	0.163394	0.568426	0.931051
MIER3	33.0581	48.1329	1133.04	-0.0511638	0.161293	0.751084	0.965137
MIF	91.6281	98.5849	54350.4	-0.000114319	0.196356	0.999535	0.999657
MIF4GD	23.4313	40.5464	823.069	0.27841	0.2765	0.31398	0.824691
MIF-AS1	3.56671	3.36085	68.3059	-0.753312	0.376537	0.0454318	0.365955
MIGA1	55.7629	77.1816	3206.69	0.0294145	0.143721	0.837834	0.981524
MIGA2	12.8798	18.3373	329.74	-0.124294	0.164425	0.449691	0.896281
MIIP	32.3811	49.2531	1158.18	0.0817458	0.264035	0.756864	0.966307
MILR1	0.610964	0.904088	15.4933	-0.242984	0.57306	0.671557	0.952923
MINAR1	2.19617	4.61871	69.1414	0.49341	0.335215	0.141043	0.634821
MINAR2	0.280713	1.59198	18.9872	2.09657	0.660739	0.00150834	0.0441885
MINCR	38.0119	53.6164	1478.07	0.0180577	0.148134	0.902978	0.988866
MINDY1	12.9458	22.6415	377.333	0.179287	0.200067	0.37018	0.85927
MINDY2	59.3626	82.3113	4677.02	0.334303	0.200421	0.0953154	0.537141
MINDY3	55.5152	75.0786	3007.55	-0.0742256	0.148654	0.617556	0.941208
MINDY4	25.3798	34.6502	899.199	-0.11748	0.238461	0.622254	0.942066
MINDY4B	0	1.13994	13.3224	6.96957	2.02316	0.000571267	0.0248059
MINK1	25.9247	34.9843	850.072	-0.152274	0.25968	0.557613	0.927989
MINPP1	42.2061	57.5275	1539.82	-0.158336	0.212789	0.456818	0.898935
MIOS	34.214	48.5653	1253.35	-0.0225902	0.142423	0.873973	0.98801
MIOX	0.891678	1.13994	19.5121	-0.334468	0.768349	0.663339	0.950997
MIP	0.346764	0.609277	8.36733	0.121895	0.95503	0.898438	0.988187
MIPEP	37.8963	54.147	1808.43	0.036599	0.158667	0.817574	0.977171
MIPOL1	65.4888	77.1619	5803.22	-0.138314	0.170297	0.416682	0.878319
MIR100HG	72.1929	85.2398	13103	0.125007	0.235361	0.595328	0.935812
MIR1-1HG-AS1	1.76684	0.53066	33.3935	-2.51465	0.939744	0.00745307	0.1187
MIR124-1HG	1.51915	7.33097	104.66	1.66291	0.678094	0.0141935	0.180523
MIR124-2HG	3.51717	17.1384	379.356	1.74197	0.854873	0.0415805	0.349223
MIR1302-9HG	1.25495	3.73428	42.5628	0.864307	0.354974	0.0148982	0.186193
MIR133A1HG	4.04557	6.19104	95.7296	-0.0746179	0.378637	0.843773	0.98187
MIR137HG	15.0099	22.1895	938.575	0.410456	0.38961	0.292109	0.807726
MIR155HG	2.52642	4.67767	75.4468	0.427012	0.403304	0.289698	0.805815
MIR17HG	3.08785	7.56682	102.602	0.622584	0.381995	0.10314	0.559849
MIR181A1HG	66.2318	79.5991	7646.23	-0.186581	0.202775	0.357501	0.851496
MIR181A2HG	55.928	71.6588	4422.23	0.0378804	0.286518	0.894819	0.988187
MIR1915HG	16.9749	26.9654	559.547	0.0567292	0.406546	0.889024	0.988187
MIR193BHG	4.01255	8.01887	144.478	0.455656	0.431446	0.290916	0.806677
MIR2052HG	8.35535	14.8388	471.258	0.389183	0.349931	0.266066	0.785702
MIR210HG	5.77939	18.2783	294.036	1.58724	0.767111	0.0385353	0.334308
MIR217HG	3.35205	10.2594	695.19	1.14617	0.779509	0.141459	0.635301
MIR222HG	15.4062	16.3325	520.248	-0.677331	0.251468	0.00707056	0.114382
MIR22HG	15.0264	14.9371	502.136	-0.517725	0.308885	0.0937167	0.532123
MIR29B2CHG	21.681	31.1714	832.314	-0.121002	0.306417	0.692922	0.955702
MIR302CHG	1.20542	1.25786	23.8688	-0.658201	0.491026	0.180096	0.694616
MIR31HG	2.37781	2.83019	133.334	-0.464379	0.796758	0.560004	0.927989
MIR325HG	39.5145	58.2547	6217.66	0.470352	0.165537	0.00449197	0.086127
MIR34AHG	21.0205	29.5597	903.975	-0.0114795	0.20833	0.956057	0.995528
MIR3659HG	10.9313	24.4693	566.12	0.614647	0.358012	0.0860098	0.510998
MIR3663HG	4.19419	9.27673	166.305	0.709506	0.461821	0.124459	0.605613
MIR3681HG	15.175	23.2115	924.169	0.402862	0.286233	0.15929	0.664395
MIR378D2HG	0	0.687893	4.82525	5.50805	1.63669	0.00076442	0.0296129
MIR3936HG	33.3719	44.1038	1241.2	-0.187227	0.213725	0.381018	0.865474
MIR4280HG	0.677015	0.687893	16.5257	-0.553766	0.80564	0.491855	0.912319
MIR4300HG	2.47688	5.54245	207.191	1.23308	0.523119	0.0184149	0.213208
MIR4422HG	0.677015	1.43475	22.6071	0.759137	0.517697	0.142546	0.63672
MIR4435-2HG	56.6546	61.4976	6410.36	-0.304916	0.328135	0.352765	0.849351
MIR4453HG	8.98283	12.7555	226.133	-0.10053	0.28482	0.72412	0.961398
MIR4458HG	0.792602	0.943396	18.1144	-0.486955	0.770333	0.527298	0.921471
MIR4500HG	11.0964	14.7406	565.364	-0.237209	0.462279	0.60786	0.940328
MIR4713HG	2.42734	5.87657	151.442	0.78126	0.638607	0.221186	0.741433
MIR503HG	1.76684	3.04638	84.2794	0.109394	1.64962	0.947127	0.993697
MIR548A1HG	0.429326	0.550314	11.4246	-0.303108	0.764766	0.691854	0.955702
MIR548XHG	0.528402	1.74921	122.465	2.43577	0.569474	1.89e-05	0.00337852
MIR600HG	0.891678	1.98506	25.5606	0.481882	0.507242	0.34211	0.842337
MIR646HG	2.08058	3.95047	175.149	0.945238	0.785444	0.228805	0.750484
MIR663AHG	1.04029	2.61399	40.8592	0.84198	0.830287	0.310543	0.822874
MIR7-3HG	4.80515	15.6447	538.539	1.55531	0.669966	0.0202614	0.225985
MIR762HG	26.8494	41.4898	868.415	0.0548276	0.160276	0.732288	0.96317
MIR9-1HG	20.1123	38.4827	10125.2	1.22794	1.20268	0.307252	0.819561
MIR924HG	2.84016	6.66274	351.347	0.924232	0.659058	0.16081	0.66746
MIR9-3HG	10.2048	15.0157	386.695	-0.17391	0.373946	0.641883	0.946082
MIR99AHG	86.1129	90.9395	43793.8	0.207622	0.358369	0.562352	0.928542
MIRLET7A1HG	33.3223	41.4112	1126.27	-0.429601	0.226982	0.0584023	0.420122
MIRLET7BHG	15.175	19.4969	421.012	-0.299234	0.306813	0.329412	0.834858
MIS12	36.3441	55.5228	1401.72	0.108718	0.145842	0.456	0.898819
MIS18A	25.9577	46.3247	1231.22	0.367765	0.17271	0.0332226	0.3083
MIS18A-AS1	0.990753	2.71226	32.0486	0.81801	0.487633	0.0934425	0.531449
MIS18BP1	24.7523	35.8884	1936.62	0.393308	0.214867	0.0671801	0.45039
MISP	0.858653	1.69025	23.0452	0.272454	0.733758	0.710405	0.958626
MISP3	15.5218	19.4575	421.533	-0.268746	0.278609	0.334746	0.837465
MITD1	43.2464	62.6572	1834.4	0.0397112	0.189469	0.833987	0.981199
MITF	44.4848	33.5299	6273.03	-1.86115	0.600169	0.00192845	0.0505999
MIXL1	0	0.373428	2.83984	4.73917	1.79376	0.00824111	0.12694
MKI67	11.0469	16.9811	3369.34	0.356515	0.228375	0.118502	0.593228
MKKS	30.4326	44.2414	989.403	-0.0446192	0.192777	0.816961	0.977168
MKLN1	77.5925	94.202	11675.9	-0.239448	0.160556	0.135866	0.626046
MKLN1-AS	9.8745	15.4088	270.166	0.0340334	0.271761	0.900339	0.988551
MKNK1	24.356	35.5542	764.849	-0.034615	0.205485	0.866225	0.98719
MKNK1-AS1	1.53567	2.16195	35.3175	-0.264058	0.441481	0.549761	0.92712
MKNK2	43.9894	60.5149	2681.15	-0.214279	0.402807	0.594752	0.935812
MKRN1	55.2675	81.1517	3064.25	0.20113	0.212129	0.343053	0.843274
MKRN2	46.5159	67.1973	1983.67	0.0594544	0.205326	0.772152	0.969291
MKRN2OS	13.7715	21.8357	393.678	0.0602351	0.221417	0.785589	0.972874
MKRN3	15.109	33.0189	910.422	0.72555	0.291439	0.0127908	0.167756
MKS1	26.8494	42.217	851.689	0.0894407	0.177784	0.614903	0.941208
MKX	4.24373	5.50314	229.898	-0.167932	0.739571	0.820372	0.977499
MLANA	1.86592	2.79088	45.1873	-0.0353803	0.397248	0.929031	0.991821
MLC1	23.7781	31.5448	1778.23	-0.301963	0.563193	0.591846	0.935385
MLEC	73.5634	92.217	8994.74	-0.0234127	0.165174	0.887281	0.988187
MLF1	67.4373	83.4906	5901.35	-0.250769	0.217074	0.247999	0.766649
MLF2	76.8329	95.3027	9980.1	0.00729338	0.170857	0.965951	0.996394
MLH1	45.1948	65.566	2021.89	0.0186057	0.181637	0.918413	0.991118
MLH3	39.8778	57.1541	1650.39	-0.00512545	0.157842	0.974096	0.996605
MLIP-AS1	0.643989	0.491352	12.4117	-1.05766	0.717767	0.140606	0.634139
MLKL	0.280713	0.786164	8.8894	0.747218	0.808163	0.35518	0.851175
MLLT1	53.4016	67.7476	2775.71	-0.30266	0.218303	0.165618	0.675608
MLLT10	74.4881	93.1211	9496.85	-0.0864756	0.154981	0.57686	0.933122
MLLT11	70.0958	91.3522	9969.94	0.319024	0.388362	0.411384	0.875892
MLLT3	38.5568	73.5456	5529.62	1.06847	0.469298	0.0228017	0.245856
MLLT6	30.7794	43.18	1006.15	-0.158683	0.210333	0.450585	0.896293
MLPH	0.561427	1.15959	28.2974	0.837626	0.920826	0.36301	0.854678
MLST8	41.43	56.25	1594.93	-0.231356	0.239258	0.333557	0.837184
MLX	45.3765	59.9253	1753.09	-0.307237	0.186219	0.0989696	0.547343
MLXIP	26.7008	38.1486	913.487	-0.0386725	0.300428	0.897575	0.988187
MLXIPL	0.792602	1.76887	23.9501	0.562063	0.597261	0.34667	0.845485
MLYCD	30.5812	42.6297	982.915	-0.164133	0.152399	0.281481	0.799817
MMAA	12.3184	18.3176	346.256	-0.0956869	0.211718	0.651302	0.948856
MMAB	42.718	60.0629	2053.93	-0.061434	0.216195	0.776288	0.970621
MMACHC	7.81044	12.2248	210.301	0.104303	0.208205	0.616395	0.941208
MMADHC	65.4888	86.3011	4979.74	0.0209364	0.20985	0.920528	0.991225
MMADHC-DT	17.8005	24.9214	1087.02	0.129539	0.215204	0.547217	0.926819
MMD	34.7259	50.6486	1304.67	0.00649239	0.192114	0.973041	0.996582
MME	1.91546	2.79088	79.6082	0.361878	0.60114	0.547183	0.926819
MMEL1	4.02906	2.47642	85.4804	-1.48625	0.774365	0.0549443	0.407255
MMEL1-AS1	0.77609	1.43475	39.9657	0.166216	2.63506	0.949704	0.993793
MMGT1	42.1235	55.9945	1584.96	-0.164985	0.23747	0.487205	0.91109
MMP1	0.544914	0.393082	87.1431	-1.5438	1.1283	0.171235	0.682005
MMP10	0.346764	0.786164	17.1835	1.57358	0.919955	0.0871747	0.514939
MMP11	9.56077	11.0849	242.802	-0.366862	0.404454	0.364378	0.85567
MMP14	23.712	24.4104	868.117	-0.567215	0.402986	0.159271	0.664395
MMP15	30.9115	38.7579	1280.84	-0.30989	0.30996	0.31742	0.827979
MMP16	63.7384	79.8153	8807.47	-0.0782397	0.316251	0.804601	0.975799
MMP17	3.1539	7.37028	105.114	0.593942	0.491723	0.227094	0.748814
MMP19	1.70079	3.65566	56.5379	0.668152	0.464695	0.150482	0.649766
MMP2	13.7054	20.6171	677.292	-0.0112952	0.493952	0.981756	0.996978
MMP21	1.70079	2.53538	39.4967	-0.0290518	0.451604	0.948707	0.993697
MMP23B	2.85667	5.64072	96.2846	0.547906	0.622761	0.378967	0.864226
MMP24	25.4458	37.1266	835.89	-0.0294238	0.254773	0.908057	0.989424
MMP24OS	62.7972	79.4025	4421.86	-0.235689	0.2183	0.280296	0.798934
MMP25	0.71004	1.02201	16.3176	-0.116384	0.580692	0.84115	0.981725
MMP25-AS1	16.4795	23.3687	451.481	-0.127871	0.188341	0.497182	0.913817
MMP26	0.313738	0.373428	6.70545	-0.356912	0.82334	0.664657	0.950997
MMP28	15.9841	24.2728	839.052	0.226342	0.540454	0.675363	0.954063
MMP7	0.330251	0.805818	20.1148	0.581732	0.737996	0.430545	0.886122
MMP9	0.198151	1.65094	16.9531	2.04362	1.08058	0.0585938	0.420639
MMRN1	26.7008	32.6454	1400.4	-0.0293468	0.425139	0.944967	0.993565
MMRN2	3.31902	4.26494	76.5947	-0.409434	0.414984	0.323826	0.832299
MMS19	45.6077	65.9395	2018.97	0.00779102	0.151393	0.958957	0.995902
MMS22L	23.8771	34.6698	1730.72	0.30776	0.237019	0.19413	0.710167
MMUT	47.9194	70.1454	2208.42	0.137186	0.200148	0.493076	0.912488
MN1	31.6711	44.0448	1407.56	-0.0971028	0.260343	0.709163	0.958626
MNAT1	75.5284	94.1038	9371.26	0.0269593	0.1702	0.874143	0.98801
MND1	1.25495	2.22091	34.1158	0.0708406	0.434862	0.870594	0.987938
MNS1	22.1433	28.4198	827.073	-0.210725	0.562197	0.707791	0.958626
MNT	21.7966	34.2178	681.302	0.0978639	0.24205	0.685982	0.955095
MNX1	0.313738	1.61164	19.1611	1.93915	0.834801	0.0201849	0.225771
MOAP1	42.1731	62.1855	1686.09	0.0481629	0.178247	0.787004	0.973028
MOB1A	57.216	75.2358	3128	-0.0112412	0.284391	0.96847	0.996448
MOB1B	55.2675	75.9631	4353.47	0.0483571	0.254148	0.849096	0.984142
MOB2	32.6618	44.7524	1026.61	-0.177253	0.179305	0.322881	0.831084
MOB3A	33.4379	47.5432	1143.7	-0.123816	0.186245	0.506178	0.917224
MOB3B	21.8791	47.956	2102.84	1.09959	0.433797	0.0112513	0.154692
MOB3C	1.70079	2.06368	36.4811	-0.382497	0.420054	0.362511	0.8544
MOB4	69.105	90.7626	5328.41	0.00509484	0.182756	0.97776	0.996613
MOBP	0.429326	0.766509	16.392	0.611998	0.643253	0.341396	0.842057
MOCOS	9.59379	13.011	444.121	-0.342919	0.530239	0.51781	0.919384
MOCS1	7.28203	11.1832	185.682	-0.00141653	0.275784	0.995902	0.999041
MOCS2	57.9095	75.7469	3610.82	-0.16975	0.21371	0.427019	0.884164
MOCS3	14.5145	22.2484	378.832	-0.0572417	0.21412	0.789211	0.973069
MOG	0.231176	0.550314	8.88112	1.19758	0.825563	0.146883	0.64428
MOGAT1	0.610964	1.10063	18.8159	0.44011	0.693412	0.525623	0.921471
MOGS	36.8395	49.4497	1232.34	-0.182141	0.190763	0.33968	0.840658
MOK	54.64	73.7421	3402.95	-0.0205755	0.183812	0.910873	0.989796
MON1A	14.2834	21.5409	380.429	-0.0367666	0.193308	0.849155	0.984142
MON1B	30.1849	46.816	1045.5	0.0939982	0.163515	0.565386	0.929656
MON2	67.7015	89.8781	6382.36	0.132144	0.216535	0.541684	0.925373
MORC2	37.8468	58.1761	1530.26	0.132086	0.210197	0.529747	0.921614
MORC2-AS1	12.4835	21.8357	348.275	0.19098	0.290693	0.511193	0.918352
MORC3	58.0086	79.8153	3375.6	0.054945	0.164444	0.738285	0.964138
MORC4	33.6361	47.7201	1385.4	0.00948049	0.195342	0.961292	0.996285
MORF4L1	90.4062	98.919	28569.2	0.055457	0.17802	0.755404	0.966307
MORF4L2	84.4617	97.7987	16644.5	0.00867972	0.185729	0.962726	0.996285
MORF4L2-AS1	3.8144	7.86164	113.983	0.401414	0.427716	0.347984	0.845977
MORN1	30.1024	45.794	1028.37	0.0252061	0.263123	0.923683	0.991405
MORN2	71.7801	86.2028	6439.68	-0.226466	0.270597	0.402641	0.87276
MORN3	6.62153	10.456	188.563	0.0208581	0.193476	0.914149	0.990497
MORN4	47.0112	66.136	2102.44	-0.113879	0.184043	0.536075	0.924136
MORN5	10.1057	15.114	354.514	-0.0172362	0.387391	0.964511	0.996285
MOSMO	58.8012	77.7712	3605.56	-0.146876	0.170814	0.389865	0.869254
MOSPD1	33.7682	49.2138	1222.44	-0.110551	0.18533	0.550837	0.92712
MOSPD2	41.9254	58.0385	1722.08	-0.0597411	0.142759	0.675599	0.954063
MOSPD3	33.6856	50.8058	1194.62	0.010166	0.30432	0.973351	0.996598
MOV10	25.3468	29.2453	740.517	-0.469999	0.281646	0.0951646	0.53666
MOV10L1	2.44386	4.3239	75.6118	0.258814	0.381374	0.497369	0.913945
MOXD1	10.8487	15.0157	646.199	-0.0970317	0.470739	0.836692	0.981524
MPC1	72.2094	87.441	8175.17	-0.0462744	0.324579	0.886632	0.988187
MPC2	70.9379	88.7186	5909.94	-0.177429	0.1679	0.290622	0.806414
MPDU1	36.79	54.7563	1464.47	-0.0777637	0.350407	0.824373	0.978213
MPDZ	71.9287	86.5763	7471.17	-0.111284	0.229671	0.628005	0.942887
MPG	55.9115	72.6808	2821.83	-0.312914	0.140529	0.0259683	0.266586
MPHOSPH10	56.605	80.0904	3244.65	0.123715	0.170385	0.467784	0.902767
MPHOSPH6	54.0125	73.0149	2715.47	-0.0157839	0.157175	0.920009	0.991225
MPHOSPH8	67.0905	89.8978	5528.46	0.00393752	0.15594	0.979855	0.996743
MPHOSPH9	53.6328	67.9442	2955.52	-0.164548	0.162392	0.310928	0.823151
MPI	24.6037	43.9662	853.647	0.255042	0.245893	0.299639	0.813212
MPIG6B	2.84016	5.7783	81.2993	0.365406	0.336856	0.278032	0.797085
MPL	0.198151	0.53066	6.25217	0.643939	0.907539	0.477987	0.906617
MPLKIP	66.1823	87.9324	4650.45	-0.0475972	0.180692	0.792231	0.97361
MPND	28.286	41.9811	882.609	0.0250095	0.213149	0.906596	0.989289
MPP1	9.4782	10.9866	231.596	-0.457848	0.408933	0.262878	0.78156
MPP2	15.0099	27.5354	525.385	0.465028	0.369899	0.20869	0.726744
MPP3	14.5476	21.305	448.959	-0.0843156	0.218991	0.700223	0.957067
MPP4	5.0033	5.89623	131.84	-0.533731	0.345305	0.122182	0.601582
MPP5	62.1367	77.1619	4266.26	-0.224075	0.160507	0.162701	0.670855
MPP6	55.0528	64.0723	3763.56	-0.46051	0.218339	0.0349319	0.315836
MPP7	15.7365	22.5629	733.346	-0.050548	0.409088	0.901662	0.988551
MPPE1	34.9571	48.8797	1200.9	-0.130723	0.178726	0.464526	0.901963
MPPED1	6.43989	7.62579	224.335	-0.256404	0.279429	0.358829	0.852439
MPPED2	42.14	47.8577	4762.36	-0.485849	0.536936	0.365543	0.856546
MPPED2-AS1	4.32629	6.05346	122.301	-0.204174	0.719672	0.776637	0.970621
MPRIP	55.7299	75.059	2880.34	-0.110799	0.167772	0.508988	0.917765
MPRIP-AS1	4.59049	5.38522	96.3268	-0.505011	0.326942	0.122431	0.602265
MPST	55.3501	74.0173	3149.67	-0.0336607	0.349884	0.923358	0.991323
MPV17	63.4247	80.5818	4022.94	-0.243037	0.186803	0.193247	0.709042
MPV17L	12.6156	23.8797	459.169	0.571297	0.401253	0.15451	0.654201
MPV17L2	22.5231	31.3679	672.408	-0.162566	0.252852	0.520271	0.919817
MPZ	0.77609	1.96541	27.993	0.98088	0.603658	0.104185	0.561443
MPZL1	61.1625	78.4591	3977.64	-0.0565754	0.274433	0.836671	0.981524
MPZL2	5.35007	0.86478	158.249	-3.3865	0.983172	0.000572204	0.0248059
MPZL3	5.16843	3.98978	115.434	-1.21409	0.573946	0.0344018	0.313458
MR1	1.75033	1.31682	36.7951	-1.26768	0.408784	0.0019281	0.0505999
MRAP	2.01453	3.91116	54.2085	0.249286	0.439047	0.570179	0.93145
MRAP2	3.99604	5.20833	116.732	-0.317066	0.399755	0.42769	0.884684
MRAP-AS1	0.445839	0.766509	10.7159	0.0601184	0.724984	0.933912	0.992355
MRAS	21.4003	37.5786	755.358	0.366219	0.185113	0.0478889	0.37762
MRC1	0.71004	1.06132	21.1735	-0.382985	0.585298	0.512891	0.918358
MRC2	51.8824	60.1219	3378.74	-0.272199	0.332703	0.413275	0.877026
MRE11	28.4676	42.2366	1151.02	0.04604	0.180682	0.798868	0.974961
MREG	10.9313	17.4921	373.863	0.133747	0.191386	0.484656	0.909373
MRFAP1	81.8527	96.7178	13776.4	-0.0751144	0.229094	0.743005	0.96448
MRFAP1L1	44.9306	69.1627	1988.94	0.155765	0.209344	0.456838	0.898935
MRGBP	37.9954	53.8719	1342.74	-0.0529507	0.262383	0.840068	0.981725
MRGPRF	0.643989	1.00236	16.0792	-0.060517	0.644407	0.92518	0.991821
MRI1	19.9306	29.4025	581.451	-0.0915185	0.179367	0.609889	0.940328
MRLN	1.1889	2.73192	40.8465	0.581142	0.491481	0.237035	0.757665
MRM1	4.98679	7.52752	119.647	-0.058353	0.266238	0.826513	0.979341
MRM2	41.2649	59.5322	1560.36	-0.0463427	0.148783	0.755437	0.966307
MRM3	29.4914	39.7602	862.593	-0.218515	0.154439	0.157101	0.659619
MRNIP	48.3157	67.8263	2062.86	-0.041127	0.126741	0.745562	0.96448
MRO	1.0568	1.55267	26.2494	-0.119977	0.502723	0.811374	0.976652
MROH1	29.9868	38.2469	1073.09	-0.221913	0.306764	0.469435	0.902767
MROH6	3.50066	4.16667	74.6623	-0.38112	0.312636	0.222823	0.743488
MROH7	4.40885	11.0653	204.895	0.85166	0.423813	0.0444821	0.362417
MROH8	14.498	23.2311	631.254	0.304525	0.233926	0.192985	0.708854
MROH9	0.445839	0.746855	12.2492	-0.0519782	0.770508	0.946216	0.993606
MRPL1	59.5277	81.8003	3927.86	0.0998984	0.125367	0.425541	0.883756
MRPL10	41.4465	63.9347	1742.4	0.111353	0.266624	0.676211	0.954063
MRPL11	56.7206	78.577	3200.53	0.0228855	0.193082	0.90565	0.988999
MRPL12	60.9478	79.8153	3718.56	-0.3084	0.190734	0.105898	0.564742
MRPL13	70.426	88.6203	5466	-0.178565	0.150144	0.234326	0.755275
MRPL14	65.4227	85.3577	4350.19	-0.0973857	0.142664	0.494847	0.913535
MRPL15	59.6103	78.9898	3368.83	-0.0957683	0.190964	0.61602	0.941208
MRPL16	49.7688	69.8703	2251.27	-0.0534503	0.206901	0.796146	0.974374
MRPL17	58.3884	77.7909	3758.66	0.0524131	0.230343	0.820001	0.977499
MRPL18	65.2246	86.0456	4826.28	-0.0384633	0.197232	0.84538	0.982429
MRPL19	66.496	88.3648	4871.1	0.0792863	0.176821	0.653865	0.948926
MRPL2	53.93	74.7838	2791.02	-0.0503499	0.225728	0.823492	0.978076
MRPL20	79.3758	94.202	10420.7	-0.289358	0.152342	0.0575129	0.416888
MRPL20-AS1	25.0826	37.3035	736.523	-0.0572225	0.225929	0.800055	0.975386
MRPL20-DT	0.84214	1.69025	22.3191	0.289864	0.605133	0.631933	0.944442
MRPL21	66.0997	87.6572	5141.03	-0.04416	0.177152	0.803146	0.975701
MRPL22	65.3402	85.6525	4269.26	-0.0885815	0.178954	0.620603	0.941723
MRPL23	50.0165	63.3255	2152.66	-0.376699	0.271983	0.16605	0.675732
MRPL24	46.8791	64.4851	2034.79	-0.151919	0.187156	0.41695	0.878319
MRPL27	67.7675	86.0849	4675.05	-0.229756	0.145613	0.114599	0.585179
MRPL28	65.786	83.1761	4567.48	-0.293597	0.205762	0.153615	0.653416
MRPL3	72.6387	91.6077	7471.07	-0.00138305	0.142761	0.99227	0.998863
MRPL30	48.8441	72.1895	2253.19	0.179529	0.169093	0.288363	0.805284
MRPL32	53.6162	75.1376	2687.17	-0.0301445	0.225859	0.893825	0.988187
MRPL33	80.251	94.4575	10587.5	-0.093575	0.233576	0.6887	0.955468
MRPL34	60.6506	79.0487	3628.73	-0.168413	0.252411	0.504633	0.91656
MRPL35	44.6169	65.0943	1927.81	0.0947324	0.157131	0.546583	0.926819
MRPL36	64.6301	82.9796	4502.81	-0.125128	0.245368	0.610078	0.940328
MRPL37	58.603	74.9607	3439.28	-0.288443	0.254568	0.257186	0.776824
MRPL38	52.8897	70.3813	2405.2	-0.223387	0.217592	0.304592	0.817538
MRPL39	43.3289	65.3892	1845.89	0.0651861	0.216938	0.763809	0.967743
MRPL4	62.1863	82.2327	3745.41	-0.157023	0.192924	0.415696	0.877732
MRPL40	64.9769	81.1124	4374.19	-0.401179	0.222217	0.0710198	0.462906
MRPL41	78.0878	92.6297	10374.7	-0.321235	0.202595	0.112829	0.581389
MRPL42	70.7893	91.4112	5813.75	-0.0384178	0.179386	0.83042	0.980299
MRPL43	69.8976	89.1706	5533.76	-0.144038	0.207104	0.486749	0.910871
MRPL44	52.6585	73.0149	2497.98	-0.104801	0.19459	0.590182	0.935385
MRPL45	47.7543	68.5142	2137.48	0.0335685	0.250451	0.893377	0.988187
MRPL46	45.5746	65.1533	1881.51	0.006886	0.161938	0.966082	0.996394
MRPL47	69.8481	89.8388	5554.81	-0.069789	0.160662	0.664008	0.950997
MRPL48	52.3283	69.6344	2577.14	-0.115938	0.198016	0.558211	0.927989
MRPL49	35.0892	53.7146	1353.12	0.110793	0.278802	0.691079	0.955702
MRPL50	60.2543	78.2822	3255.77	-0.236169	0.186851	0.206251	0.72345
MRPL51	81.6215	96.2854	14681	-0.154538	0.181304	0.394008	0.871202
MRPL52	77.1136	93.3373	10343.5	-0.00607654	0.219205	0.977885	0.996613
MRPL53	6.01057	10.5936	159.548	0.173215	0.387164	0.65459	0.949416
MRPL54	66.3804	79.7563	4161.92	-0.462653	0.223013	0.0380281	0.331916
MRPL55	62.5991	81.4662	4131.08	0.0384418	0.284427	0.892489	0.988187
MRPL57	77.9557	93.9858	10363.1	-0.209205	0.136937	0.126574	0.609953
MRPL58	51.6182	71.9536	2460.5	-0.118092	0.158902	0.457375	0.899529
MRPL9	54.3098	76.7885	2854.7	0.0646512	0.232269	0.780747	0.971673
MRPS10	57.8435	77.9285	3184.37	-0.103009	0.147918	0.486183	0.910522
MRPS11	58.0251	77.2406	3169.87	-0.177129	0.14672	0.227333	0.749045
MRPS12	54.3428	70.5975	2662.67	-0.360753	0.223041	0.105785	0.564509
MRPS14	55.4161	74.1352	2629.13	-0.134888	0.167956	0.42191	0.881351
MRPS15	68.0317	86.3208	5389.02	-0.15285	0.177079	0.38804	0.868274
MRPS16	65.109	86.2421	4556.59	-0.12873	0.130152	0.322627	0.830744
MRPS17	50	73.4277	2517.43	0.0443267	0.219698	0.840103	0.981725
MRPS18A	47.9855	65.6053	2139.17	-0.155118	0.236164	0.511295	0.918352
MRPS18B	59.4617	79.4811	3435.71	-0.132423	0.206489	0.521323	0.920082
MRPS18C	68.9564	89.3278	5363.93	0.0110001	0.147146	0.940409	0.992814
MRPS2	47.7708	69.3396	2214.27	0.0241295	0.274329	0.92991	0.991821
MRPS21	81.6546	96.4033	14333	-0.0225651	0.215133	0.916464	0.990991
MRPS22	49.8514	73.2901	2368.4	0.157061	0.214233	0.463477	0.901654
MRPS23	68.2464	86.9497	5081.49	-0.233076	0.196429	0.235397	0.7563
MRPS24	71.5489	90.7233	6459.99	-0.0673526	0.17505	0.700414	0.957151
MRPS25	55.6143	70.6368	2765.33	-0.437937	0.233322	0.0605226	0.428986
MRPS26	69.4353	87.7948	4976.22	-0.231349	0.150243	0.123602	0.604969
MRPS27	52.675	75.0786	2838.77	0.0851589	0.167968	0.612158	0.940583
MRPS28	68.0482	85.1022	5150.56	-0.210164	0.15977	0.18837	0.703591
MRPS30	55.6473	72.7398	2888.51	-0.322544	0.215121	0.13378	0.622336
MRPS30-DT	49.0258	59.4733	3761.23	-0.934846	0.438333	0.0329467	0.306548
MRPS31	59.4782	83.8443	3771.21	0.164933	0.168719	0.328291	0.834148
MRPS33	67.9491	86.6352	5167.2	-0.140848	0.148628	0.343305	0.843473
MRPS34	71.5489	90.4481	6597.5	-0.257854	0.193217	0.18203	0.69792
MRPS35	66.6942	86.7728	4848.79	-0.145006	0.186338	0.436459	0.88879
MRPS36	69.9637	89.544	5939.78	-0.121231	0.223649	0.587776	0.935385
MRPS5	64.1678	85.2005	4148.08	0.00437924	0.163403	0.978619	0.996613
MRPS6	72.8699	87.441	7994.64	-0.492501	0.303424	0.104558	0.562258
MRPS7	65.3071	83.294	4107.61	-0.229277	0.15055	0.127777	0.611535
MRPS9	55.5812	75.2162	2806.52	-0.0565999	0.167721	0.735767	0.96356
MRPS9-AS1	1.35403	1.55267	27.7248	-0.461817	0.408201	0.257908	0.777701
MRPS9-AS2	3.35205	6.23035	125.899	0.448293	0.223527	0.0449056	0.364701
MRRF	37.3679	54.147	1415.21	-0.0728785	0.178409	0.682913	0.954647
MRS2	49.7853	66.6863	2330.45	-0.227205	0.218925	0.299354	0.813212
MRTFA	61.823	83.9033	5107.25	0.0860528	0.148402	0.562007	0.928542
MRTFA-AS1	1.02378	2.51572	31.7879	0.669196	0.446868	0.134256	0.622705
MRTFB	66.9089	80.8176	6099.31	-0.406715	0.233166	0.0811049	0.497833
MRTO4	48.4808	70.9906	2449.03	-0.0303979	0.154331	0.843855	0.98187
MS4A13	0.330251	0.53066	7.65057	-0.017297	0.767259	0.982014	0.996978
MS4A8	0.313738	0.923742	13.8427	0.968598	1.05652	0.359257	0.852512
MSANTD1	5.28402	9.43396	148.942	0.220676	0.264738	0.404526	0.873169
MSANTD2	51.8164	71.8947	2436.63	-0.00442603	0.156505	0.977439	0.996613
MSANTD3	55.895	75.2162	3143.69	-0.0743058	0.197494	0.706736	0.958626
MSANTD4	48.068	71.5212	2349.51	0.19826	0.193363	0.305211	0.81813
MSC	0.577939	1.12028	38.2512	1.17986	0.66965	0.0780857	0.488169
MSC-AS1	3.03831	5.11006	307.975	0.697335	0.464793	0.133534	0.622336
MSGN1	0.412814	0	6.28497	-6.30323	2.27636	0.00562297	0.0988151
MSH2	58.9828	78.2233	3745.83	-0.00867509	0.157138	0.955974	0.995528
MSH3	60.5515	77.1423	4067.2	-0.179891	0.203482	0.376663	0.862678
MSH4	4.83818	7.72406	147.28	-0.0364017	0.256832	0.887291	0.988187
MSH5	23.2662	36.93	915.541	0.107804	0.233688	0.644571	0.947649
MSH6	51.1229	74.6069	2732.57	0.213048	0.181829	0.24132	0.761503
MSI1	64.2173	77.8105	4287.88	-0.309752	0.265647	0.243602	0.764251
MSI2	85.0066	95.4403	39914.1	-0.135282	0.242393	0.576768	0.933122
MSL1	45.8388	66.1753	1933.39	0.057034	0.14565	0.695368	0.956165
MSL2	38.2266	52.2209	1494.83	-0.106365	0.234046	0.649496	0.94849
MSL3	37.3679	53.4002	1412.1	-0.0650202	0.200266	0.745431	0.96448
MSLN	0.165125	0	2.21891	-4.80013	2.81958	0.0886753	0.51841
MSMO1	57.893	79.4222	5987.39	0.117743	0.291236	0.686001	0.955095
MSMP	0.677015	1.27752	18.5256	0.41161	0.534244	0.441032	0.891354
MSN	61.7239	71.4033	4995.92	-0.337786	0.225388	0.133955	0.622336
MSR1	0.594452	1.82783	31.9025	1.127	0.625409	0.0715431	0.465087
MSRA	55.3666	72.9167	6543.73	0.355883	0.260175	0.171357	0.682271
MSRB1	30.4987	40.6053	929.68	-0.182154	0.247764	0.462225	0.901377
MSRB2	67.5694	85.1022	5070.04	-0.241054	0.217665	0.268098	0.787837
MSRB3	33.0416	39.2885	1952.3	-0.114697	0.400821	0.774759	0.970221
MSS51	10.3038	13.8954	254.108	-0.214143	0.220528	0.331525	0.836039
MST1	4.35931	5.58176	97.2616	-0.316812	0.270908	0.242225	0.762383
MST1R	0.660502	1.02201	15.1145	-0.0801701	0.568858	0.887924	0.988187
MSTN	0.412814	0.707547	17.788	0.156179	0.681975	0.818861	0.977327
MSTO1	18.8904	28.6557	575.303	-0.0104365	0.31401	0.973486	0.996598
MSX1	10.8322	17.6297	693.783	0.436184	0.462879	0.346025	0.844932
MSX2	1.81638	4.04874	95.8906	0.778529	0.789143	0.323864	0.83231
MT1E	9.39564	9.92531	563.256	-0.0864543	0.398726	0.828343	0.979616
MT1F	21.9122	26.3561	858.984	-0.101957	0.398321	0.797977	0.974809
MT1G	0.693527	1.17925	29.7957	-0.133951	0.899391	0.881605	0.988187
MT1X	40.3071	43.18	2234.25	-0.147623	0.274757	0.591068	0.935385
MT2A	47.0443	55.5031	5575.96	0.162906	0.320962	0.611765	0.940396
MTA1	48.3487	66.706	2140.08	-0.0694787	0.322983	0.829677	0.98013
MTA2	19.0059	28.4395	525.852	-0.0434952	0.255937	0.865054	0.986994
MTA3	67.4207	82.9796	5694.76	-0.196764	0.239624	0.411568	0.875892
MTAP	63.5733	79.4025	5719.18	0.154389	0.254957	0.544813	0.926819
MTARC1	27.5594	43.239	1354.84	0.324411	0.370516	0.381267	0.865563
MTARC2	13.9696	14.1116	346.698	-0.716949	0.188959	0.00014812	0.0113726
MTBP	19.4353	35.9473	856.586	0.414494	0.254727	0.103693	0.560586
MTCH1	77.8071	94.3593	10545.4	-0.103384	0.258261	0.68893	0.955468
MTCH2	70.9544	90.625	6268.8	-0.123677	0.144183	0.391016	0.869952
MTCL1	16.7437	29.147	818.086	0.236598	0.235214	0.314471	0.825158
MTCP1	10.0066	14.4458	249.248	-0.120208	0.28872	0.677155	0.954101
MTDH	78.253	96.2461	14734.6	-0.151631	0.157421	0.335435	0.837465
MTERF1	48.6955	65.4088	2941.49	-0.00892506	0.168794	0.957831	0.995593
MTERF2	38.821	49.1352	1331.1	-0.327555	0.177458	0.0649191	0.443831
MTERF3	33.3884	46.5212	1089	-0.153243	0.233232	0.511154	0.918352
MTERF4	52.0971	71.8357	2383.71	-0.0789287	0.163215	0.628678	0.943133
MTF1	30.0694	43.0621	1037.41	-0.114028	0.178859	0.52378	0.920555
MTF2	61.8725	83.5888	4172.53	0.0453785	0.172877	0.792943	0.973857
MTFMT	41.2318	52.2406	1585.35	-0.27168	0.215185	0.206754	0.724608
MTFP1	12.4339	21.2264	404.058	0.119724	0.443541	0.787215	0.973042
MTFR1	32.1995	53.9112	1343.37	0.257147	0.231444	0.266544	0.786198
MTFR1L	50.2642	68.7107	2196.33	-0.167472	0.199174	0.400441	0.87276
MTFR2	5.21797	8.96226	162.66	0.120047	0.304913	0.693795	0.956012
MTG1	61.3606	81.0731	3456.36	-0.192618	0.132916	0.147289	0.645026
MTG2	41.9914	56.0535	1583.69	-0.230524	0.220348	0.295477	0.810307
MTHFD1	41.6281	56.82	1776.4	-0.130886	0.168763	0.438008	0.889489
MTHFD1L	66.8923	77.8302	9175.92	-0.307129	0.299454	0.305067	0.81813
MTHFD2	49.5872	65.9395	6527.4	0.0786222	0.529946	0.88206	0.988187
MTHFD2L	62.1367	82.1737	4930.42	0.0313874	0.230732	0.891794	0.988187
MTHFR	33.4379	49.2531	1245.42	-0.0120678	0.287062	0.966468	0.996436
MTHFS	55.6143	64.3475	3071.82	-0.5213	0.35793	0.145274	0.641214
MTHFSD	19.8481	30.228	573.822	-0.0148137	0.172142	0.931423	0.991844
MTIF2	41.6777	61.5566	1770.67	0.0112935	0.143485	0.937264	0.992533
MTIF3	61.4762	84.0016	4037.75	0.0113818	0.12494	0.927415	0.991821
MTLN	56.7371	75.2162	3045.71	-0.0529104	0.199135	0.790469	0.973116
MTM1	37.6651	50.511	1620.65	-0.126353	0.154126	0.412328	0.876233
MTMR1	37.8303	50.0197	1434.46	-0.205329	0.172329	0.233461	0.75446
MTMR10	30.5482	35.1808	1020.48	-0.689493	0.301282	0.0221067	0.241169
MTMR11	11.245	13.7186	281.618	-0.346488	0.429814	0.420165	0.879894
MTMR12	34.0819	53.6164	1395.58	0.0586785	0.157597	0.709645	0.958626
MTMR14	36.7569	53.0267	1302.09	-0.0775636	0.155929	0.618887	0.941208
MTMR2	59.0489	77.103	3375.48	-0.0602113	0.181857	0.740576	0.964426
MTMR3	55.9941	75.3734	3151.65	-0.0819069	0.134566	0.542741	0.925906
MTMR4	35.7332	56.8986	1387.92	0.189678	0.197603	0.337107	0.838429
MTMR6	43.9564	62.1266	1881.86	0.0115207	0.171831	0.946545	0.993606
MTMR7	9.72589	27.8302	542.054	1.19822	0.419099	0.00424933	0.0831923
MTMR8	15.2246	23.1525	588.328	0.11861	0.210799	0.57366	0.932004
MTMR9	43.7748	64.4261	1932.95	0.148693	0.149676	0.320499	0.829373
MTNR1A	4.98679	4.22563	119.119	-1.01051	0.581303	0.0821487	0.499979
MTO1	31.0931	42.3742	1043.04	-0.145609	0.192527	0.449465	0.896237
MTOR	46.037	66.2539	2173.6	0.0750327	0.241181	0.755721	0.966307
MTOR-AS1	0.610964	1.43475	17.6816	0.572514	0.517622	0.268707	0.787988
MTPAP	35.1222	49.6855	1204.2	-0.105996	0.165258	0.521264	0.920082
MTPN	76.2715	94.1824	8738.96	-0.0556703	0.222658	0.802568	0.975701
MTR	56.5059	75.3734	3428.7	-0.0728802	0.196488	0.710702	0.958787
MTRES1	53.5667	71.1675	2538.25	-0.212672	0.170776	0.21301	0.732799
MTREX	64.8613	85.4363	4329.18	-0.0544971	0.15369	0.722896	0.961389
MTRF1	22.8369	38.5417	775.884	0.245568	0.171299	0.151696	0.651489
MTRF1L	42.1235	61.9693	1770.56	0.0643263	0.151656	0.67145	0.952923
MTRNR2L1	3.17041	2.84984	60.4514	-0.851341	0.449159	0.0580381	0.418724
MTRNR2L10	3.10436	2.73192	60.7651	-0.857828	0.530343	0.105771	0.564509
MTRNR2L11	0.809115	0.628931	14.5419	-0.961667	0.728108	0.186576	0.702026
MTRNR2L12	87.7147	90.3498	12962.5	-0.565151	0.39321	0.15064	0.649766
MTRNR2L3	1.10634	1.1989	23.4788	-0.655018	0.585341	0.263124	0.781915
MTRNR2L4	0.660502	0.746855	14.3098	-0.540009	0.562547	0.337087	0.838429
MTRNR2L5	0.379789	0.471698	8.03579	-0.429903	0.777498	0.580311	0.934101
MTRNR2L6	0.726552	0.707547	14.1551	-0.653458	0.855717	0.445083	0.893635
MTRNR2L8	34.247	32.1934	1109.91	-0.777761	0.456524	0.0884452	0.51785
MTRR	25.1321	36.3797	782.49	-0.110045	0.161863	0.49659	0.913809
MTSS1	48.8937	64.4851	4425.96	-0.0619016	0.20635	0.76419	0.967866
MTSS2	38.3421	45.4796	1461.81	-0.552513	0.226204	0.0145843	0.183002
MTTP	10.568	12.8538	403.704	-0.59731	0.485845	0.218912	0.738743
MTURN	37.0872	40.8412	2143.49	-0.925969	0.492597	0.0601397	0.426932
MTUS1	20.0793	44.0645	1393.23	0.629417	0.575773	0.27432	0.793741
MTUS2	4.19419	8.84434	224.536	0.99635	0.412036	0.0156012	0.192019
MTUS2-AS1	0	0.766509	6.33545	5.899	1.7514	0.000756735	0.0295007
MTX1	45.0793	60.4756	1741.09	-0.271177	0.1926	0.159137	0.664095
MTX2	69.683	88.7972	5368.17	-0.135897	0.152366	0.372438	0.859747
MTX3	28.3851	41.9615	924.488	0.00787051	0.174498	0.964025	0.996285
MUC1	4.04557	5.9945	99.9689	-0.0450281	0.243225	0.853128	0.984882
MUC12	6.53897	9.39465	207.216	-0.12201	0.273803	0.655876	0.949417
MUC12-AS1	4.01255	4.34355	98.7195	-0.491495	0.333954	0.14109	0.634856
MUC13	0.330251	0.727201	10.1297	0.450126	0.853728	0.598022	0.936328
MUC19	0.726552	1.82783	29.3284	0.406734	0.59934	0.497368	0.913945
MUC20	8.91678	13.6792	232.826	-0.0181393	0.251274	0.942451	0.992814
MUC3A	0.297226	0.786164	10.0615	0.858166	0.972288	0.377439	0.863446
MUC4	1.321	2.08333	35.4287	0.0944151	0.565388	0.867377	0.98719
MUC6	4.27675	6.78066	110.745	-0.048519	0.485578	0.920408	0.991225
MUCL1	0.363276	0.727201	12.1063	0.33831	0.862731	0.694956	0.956165
MUL1	23.3818	35.9473	724.704	0.00230022	0.233569	0.992142	0.998863
MUS81	35.6341	54.3436	1360.71	0.0754668	0.200138	0.706119	0.958626
MUSK	5.46565	7.15409	161.517	-0.213707	0.425799	0.61574	0.941208
MUSTN1	0.825627	2.43711	49.8439	1.43681	0.698583	0.0397101	0.340703
MUTYH	23.5139	37.4803	750.929	0.0849317	0.236244	0.719215	0.960513
MVB12A	54.1446	72.7201	2552.15	-0.129882	0.180927	0.472838	0.904487
MVB12B	54.0786	70.9709	3044.58	-0.209578	0.224189	0.349878	0.847144
MVD	38.2266	58.6281	1857.83	0.0746213	0.203082	0.713288	0.959363
MVK	14.2999	26.4741	492.217	0.285211	0.300865	0.343144	0.843414
MVP	24.5542	14.9764	614.93	-1.74055	0.413433	2.55e-05	0.00397294
MX1	4.40885	6.13208	127.721	-0.180698	0.347949	0.603536	0.938389
MX2	1.40357	3.51808	56.1915	0.899481	0.642124	0.161277	0.668833
MXD1	32.8269	48.1329	1475.82	-0.0405799	0.223681	0.856039	0.985556
MXD3	8.53699	13.4827	672.164	0.141576	0.150036	0.345369	0.844419
MXD4	56.0601	72.3467	3167.34	-0.249181	0.13881	0.0726341	0.468716
MXI1	36.4597	68.9662	2680.43	0.761213	0.457545	0.0961741	0.539785
MXRA5	14.9604	17.5511	484.644	-0.304672	0.505464	0.54667	0.926819
MXRA7	69.2867	76.5527	5344.82	-0.521161	0.315105	0.0981423	0.545461
MXRA8	7.64531	13.2862	334.105	0.254677	0.563064	0.651049	0.948856
MYADM	38.6559	46.5212	1665.71	-0.375722	0.361916	0.299201	0.813212
MYADM-AS1	1.96499	3.65566	57.7578	0.372987	0.407687	0.360252	0.852512
MYADML2	0	0.550314	3.99893	5.23184	1.66499	0.00167642	0.0472522
MYB	1.84941	4.50079	104.407	1.26147	0.720693	0.0800564	0.494083
MYBBP1A	20.7728	31.4269	626.99	0.0254501	0.308864	0.934329	0.99253
MYBL1	6.35733	12.2248	340.017	0.543552	0.293664	0.0641796	0.441273
MYBL2	7.893	12.952	536.055	0.0285762	0.239704	0.905105	0.988999
MYBPC1	0.71004	0.825472	21.4103	-0.296876	1.05884	0.779187	0.971297
MYBPC2	0	0.314465	2.30597	4.43612	1.90256	0.0197189	0.22235
MYBPC3	0	0.511006	3.63479	5.09771	1.70196	0.00274271	0.0630363
MYBPHL	1.12285	2.20126	33.3461	0.383003	0.675138	0.570513	0.93145
MYC	15.1585	15.9788	625.187	-0.457515	0.421025	0.277182	0.796005
MYCBP	40.7365	53.4984	1570.34	-0.278746	0.184492	0.130818	0.616933
MYCBP2	76.8329	92.8656	12827.1	-0.484918	0.280374	0.0837132	0.504779
MYCBP2-AS1	27.1136	33.923	880.54	-0.306527	0.207356	0.139338	0.632229
MYCBPAP	2.04756	2.67296	48.6237	-0.205075	0.603255	0.733896	0.963175
MYCL	4.64003	14.2885	245.595	1.07585	0.551301	0.0510008	0.390842
MYCN	11.3111	29.8939	698.171	0.977469	0.614252	0.111539	0.579399
MYCNOS	3.51717	8.54953	122.636	0.742215	0.524948	0.157396	0.660124
MYD88	5.1354	5.36557	112.861	-0.646504	0.23288	0.00550115	0.0979455
MYDGF	75.611	91.5094	8310.13	-0.257245	0.197385	0.192484	0.70867
MYEF2	69.8811	92.0008	6303.49	0.208019	0.171158	0.224228	0.745441
MYEOV	0.363276	0.569969	9.86495	-0.0947658	0.984641	0.923327	0.991323
MYF6	0	0.589623	4.77813	5.48647	1.58691	0.00054554	0.0241355
MYG1	58.3058	77.103	3101.41	-0.212846	0.167487	0.203792	0.721478
MYG1-AS1	3.84742	4.54009	85.4313	-0.35616	0.289084	0.217938	0.737427
MYH10	74.7688	93.9465	9830.76	0.224668	0.240713	0.350643	0.847976
MYH11	3.36856	7.05582	107.277	0.315572	0.394446	0.423688	0.882615
MYH14	0.809115	1.08097	17.5838	-0.237076	0.59251	0.689067	0.955468
MYH15	3.20343	6.62343	128.187	0.639157	0.417905	0.126157	0.609105
MYH3	3.88045	6.05346	105.029	-0.0132021	0.252525	0.958305	0.995704
MYH7	2.95575	6.60377	96.6758	0.55113	0.40634	0.174995	0.686658
MYH7B	3.18692	6.28931	85.8914	0.299108	0.368853	0.417415	0.878493
MYH9	62.9789	64.9961	5690.99	-0.632476	0.431119	0.142361	0.636568
MYL10	0.280713	0	3.60374	-5.49763	1.86799	0.0032497	0.0701719
MYL12A	79.8052	86.2618	12169.8	-0.54993	0.376838	0.144475	0.640215
MYL12B	86.5918	96.7374	22969.3	-0.439981	0.316649	0.164684	0.674335
MYL3	0	0.550314	4.19604	5.30376	1.83684	0.00388398	0.0785762
MYL4	0	0.569969	4.80961	5.50347	1.65829	0.000904161	0.0323579
MYL5	25.6275	29.6973	775.104	-0.486978	0.316139	0.123465	0.604946
MYL6	95.1453	98.7814	74410.2	-0.178498	0.283855	0.529457	0.921614
MYL6B	77.3778	93.9072	9359.02	-0.0722378	0.240971	0.764346	0.967866
MYL7	0	0.157233	1.09559	3.37117	2.48349	0.174644	0.686157
MYL9	14.0522	22.6612	1799.61	0.366271	0.581249	0.5286	0.921471
MYLIP	33.3719	45.5778	1475.16	0.0246824	0.428432	0.954058	0.995115
MYLK	29.7226	35.1808	2022.02	-0.186636	0.43781	0.669893	0.952923
MYLK2	0.594452	1.80818	23.948	1.19081	0.61224	0.0517742	0.393222
MYLK3	4.54095	9.39465	151.111	0.485286	0.392707	0.216553	0.735733
MYLK4	2.95575	3.49843	69.9836	-0.484079	0.311355	0.120006	0.596184
MYLK-AS1	25.5945	37.8931	825.753	-0.0325281	0.154745	0.833508	0.981127
MYLK-AS2	0	0.766509	5.83014	5.77257	1.5213	0.000147938	0.0113726
MYLPF	3.21995	4.63836	77.0901	-0.132395	0.390073	0.7343	0.963175
MYNN	30.7299	44.7131	1012.23	0.0300937	0.199207	0.879922	0.988187
MYO10	74.7193	89.3475	11869.6	-0.158924	0.216122	0.462129	0.901377
MYO15A	3.76486	6.60377	98.515	0.16653	0.37597	0.657813	0.950166
MYO15B	7.00132	12.7555	206.868	0.270987	0.3845	0.480948	0.907708
MYO16	56.1922	45.6368	9164.82	-0.926704	0.468741	0.048041	0.378037
MYO16-AS1	5.58124	4.59906	120.459	-0.888679	0.504539	0.0781762	0.48824
MYO18A	15.819	27.2799	510.449	0.244326	0.223413	0.274128	0.793649
MYO18B	0.809115	1.55267	23.3691	0.32785	0.493959	0.506871	0.917446
MYO19	37.7972	53.2822	1588.98	-0.00822878	0.208538	0.968524	0.996448
MYO1B	48.3653	55.68	3348.1	-0.237159	0.277281	0.392383	0.870243
MYO1C	21.2186	29.7366	708.868	-0.20135	0.243399	0.408099	0.874478
MYO1D	17.107	26.0024	969.022	-0.0456921	0.270069	0.86565	0.987072
MYO1E	54.541	60.7704	4438.18	-0.473526	0.330885	0.152404	0.652774
MYO1F	10.6671	20.1258	345.782	0.37234	0.32369	0.25002	0.769903
MYO1G	0	0.43239	3.54382	5.05895	1.70127	0.00294295	0.0659516
MYO1H	3.53369	6.80031	103.71	0.277243	0.414609	0.503696	0.915736
MYO3A	10.4524	27.7123	1032.64	1.12007	0.370002	0.00246841	0.0587981
MYO3B	3.69881	6.05346	132.902	0.337771	0.470457	0.472781	0.904463
MYO3B-AS1	0	0.353774	2.56704	4.5926	1.85538	0.0133128	0.172904
MYO5A	65.4557	80.3656	5345.58	-0.336509	0.197586	0.0885484	0.518085
MYO5B	10.9313	12.048	365.767	-0.479343	0.399416	0.230096	0.75171
MYO5C	21.2351	30.4835	875.151	0.116523	0.280847	0.678215	0.954206
MYO6	62.0542	85.4953	4679.25	0.208569	0.161555	0.196702	0.713008
MYO7A	0.84214	2.29953	28.7809	0.856979	0.65835	0.193016	0.708854
MYO9A	69.8976	87.4017	7620.74	0.0379312	0.13648	0.78107	0.971776
MYO9B	49.7028	67.8459	2714.06	-0.0683398	0.229065	0.765442	0.968265
MYOCD	2.42734	3.73428	72.7441	-0.264658	0.448865	0.555447	0.927989
MYOCD-AS1	0	0.452044	3.52818	5.0531	1.71421	0.00320071	0.0694795
MYOCOS	8.25627	15.1533	271.312	0.35632	0.363639	0.327149	0.833105
MYOF	61.4927	49.2728	6315.85	-1.08208	0.307094	0.000425692	0.0211034
MYOM1	3.33554	4.99214	107.2	-0.109024	0.336183	0.745712	0.96448
MYOM2	0.84214	1.80818	28.5815	0.464311	0.804748	0.563963	0.92893
MYORG	3.79789	6.99686	110.425	0.251178	0.432521	0.561422	0.92853
MYOSLID	2.95575	4.85456	74.7871	0.0373159	0.312197	0.904858	0.988999
MYOT	0.445839	1.35613	15.4916	0.885605	0.855351	0.300496	0.813326
MYOZ1	1.78336	3.63601	50.638	0.346338	0.379662	0.361649	0.853397
MYOZ2	0.313738	0.53066	8.5731	0.170388	0.71177	0.810806	0.976652
MYOZ3	2.72457	3.34119	68.822	-0.374078	0.441047	0.39635	0.871457
MYPN	0.363276	0.86478	11.0395	0.649865	0.775571	0.402077	0.87276
MYPOP	13.0945	19.32	347.711	-0.0921262	0.216832	0.670929	0.952923
MYRF	0.97424	2.84984	38.1649	1.16838	0.55646	0.0357581	0.319785
MYRFL	14.0852	19.9292	560.277	-0.00253896	0.252761	0.991985	0.998863
MYRIP	11.2946	19.4969	650.277	0.443646	0.584791	0.448068	0.895312
MYSM1	43.9894	62.3428	1795.97	-0.0438273	0.129684	0.735398	0.96356
MYT1	2.87318	12.9127	212.409	1.53793	0.735663	0.0365698	0.324177
MYT1L	2.98877	12.2052	636.592	2.3971	0.824316	0.00363764	0.0755048
MYT1L-AS1	0	0.609277	4.60431	5.43924	1.98633	0.00617513	0.105655
MZB1	0	0.609277	4.30311	5.34204	1.66741	0.00135633	0.0414607
MZF1	40.2576	55.0708	1501.31	-0.184941	0.223823	0.408642	0.874653
MZF1-AS1	14.2503	25.5307	439.505	0.245025	0.287139	0.393476	0.870994
MZT1	51.8824	72.7791	3326.49	0.281696	0.219338	0.199037	0.715685
MZT2A	69.1546	87.441	5899.22	-0.134833	0.177562	0.447637	0.895312
MZT2B	85.8157	96.1281	20033.4	-0.313167	0.199628	0.116705	0.589461
N4BP1	56.9022	76.4544	3227.38	-0.107644	0.1674	0.520203	0.919817
N4BP2	63.2761	82.4096	5112.09	-0.0697998	0.128861	0.588048	0.935385
N4BP2L1	20.5086	20.2241	603.976	-0.661825	0.330094	0.0449676	0.364804
N4BP2L2	80.8454	96.4623	15853.6	-0.220695	0.160243	0.168435	0.678817
N4BP2L2-IT2	7.893	11.5763	196.613	-0.141062	0.233919	0.546481	0.926819
N4BP3	1.68428	3.3805	46.9619	0.463697	0.413734	0.262389	0.781037
N6AMT1	26.2384	31.1517	750.65	-0.422593	0.24631	0.086218	0.511852
NAA10	67.9326	84.827	5351.82	-0.302575	0.176108	0.0857754	0.510837
NAA11	0.71004	1.49371	20.8144	0.597871	0.747543	0.423837	0.882615
NAA15	67.14	88.3648	5286.8	0.0731455	0.125643	0.560454	0.928237
NAA16	46.7635	71.4426	2424.32	0.196608	0.184234	0.285897	0.803561
NAA20	72.2919	89.2296	5879.95	-0.306249	0.185856	0.0993983	0.5479
NAA25	52.9062	73.6832	2713.15	-0.00603968	0.143251	0.96637	0.996436
NAA30	31.4234	46.2461	1056.58	-0.0590995	0.136929	0.666027	0.951195
NAA35	63.9696	86.5566	4826.61	0.0994985	0.11763	0.39763	0.871695
NAA38	72.7213	90.0943	7142.81	-0.21526	0.146758	0.14244	0.636576
NAA40	32.5958	47.0912	1070.34	-0.0626473	0.179609	0.727241	0.962298
NAA50	59.0324	77.2602	3472.3	-0.0770546	0.189448	0.684204	0.955095
NAA60	60.8983	74.2335	3308.32	-0.37071	0.249076	0.136661	0.627405
NAA80	9.03236	14.9175	246.903	0.0824422	0.268922	0.759174	0.966507
NAAA	26.7999	24.5873	796.899	-1.05238	0.425938	0.0134832	0.174465
NAALAD2	38.6229	56.9969	2151.91	0.20056	0.201678	0.320002	0.829373
NAALADL1	0.247688	0.511006	6.53036	0.332081	0.830487	0.689258	0.955468
NAALADL2	71.9287	80.228	14504.1	-0.408786	0.270239	0.13036	0.616376
NAALADL2-AS1	0.577939	0.628931	11.9663	-0.567575	0.768479	0.460168	0.900928
NAALADL2-AS2	2.26222	3.18396	59.6708	-0.250299	0.426379	0.557181	0.927989
NAALADL2-AS3	0.643989	0.923742	14.7411	-0.27228	0.705135	0.699394	0.95657
NAB1	28.2365	41.3719	1087.61	-0.0325231	0.302406	0.914354	0.990497
NAB2	36.0139	39.9961	1380.4	-0.535576	0.337571	0.112613	0.581182
NABP1	24.2239	14.6619	826.181	-1.90164	0.587546	0.00120972	0.0386765
NABP2	48.3322	74.3318	2625.83	0.300888	0.185598	0.104978	0.56299
NACA	94.105	99.5086	88439.4	0.0275305	0.255069	0.914049	0.990497
NACA2	2.11361	2.84984	46.2162	-0.251267	0.413596	0.543507	0.926247
NACAD	13.6724	22.6415	407.538	0.148125	0.242124	0.540687	0.924907
NACC1	27.1136	36.3208	793.829	-0.188865	0.173496	0.276337	0.794954
NACC2	32.249	39.5244	1175.83	-0.319527	0.181251	0.0779174	0.487365
NADK	31.1592	43.2783	1009.53	-0.112337	0.254239	0.658594	0.950166
NADK2	50.3137	68.3766	2740.65	-0.0722694	0.242909	0.766072	0.968265
NADSYN1	28.7814	41.4898	961.863	-0.0242927	0.19602	0.901371	0.988551
NAE1	64.3329	86.6549	4432.91	0.0905575	0.200272	0.651145	0.948856
NAF1	43.8573	63.3844	1876.82	0.0248116	0.132803	0.851794	0.984882
NAGA	25.2312	29.9725	711.726	-0.384435	0.244886	0.116449	0.589013
NAGK	56.4399	72.1108	2983.8	-0.25903	0.195109	0.184305	0.699803
NAGLU	41.7602	50	1661.55	-0.524526	0.212648	0.0136389	0.175912
NAGPA	16.1493	22.897	429.563	-0.0789726	0.239718	0.741824	0.964426
NAGPA-AS1	0.858653	1.78852	23.2578	0.430505	0.625881	0.491554	0.912144
NAGS	2.82365	4.99214	73.538	0.133145	0.326312	0.683251	0.954684
NAIF1	8.25627	11.3404	199.148	-0.158659	0.249887	0.525479	0.921471
NAIP	22.4075	35.8687	696.537	0.0673962	0.244954	0.78321	0.972479
NALCN	15.819	22.445	937.763	0.00441887	0.522542	0.993253	0.998925
NALCN-AS1	1.04029	3.04638	65.9946	1.36312	0.571974	0.0171632	0.20393
NALT1	2.34478	4.81525	67.3465	0.3979	0.377184	0.291461	0.806677
NAMA	1.79987	2.94811	46.0316	0.00644203	0.383388	0.986594	0.998017
NAMPT	51.321	70.9513	3267.65	-0.10583	0.180943	0.558628	0.927989
NANOG	1.02378	1.29717	21.8089	-0.324126	0.499484	0.516389	0.918874
NANOS1	22.1433	24.5283	971.989	-1.08829	0.552269	0.0487712	0.380566
NANOS3	14.465	22.1698	410.439	0.0501637	0.246123	0.838498	0.981524
NANP	11.2781	17.4135	305.116	0.00099459	0.229696	0.996545	0.999078
NANS	42.7675	58.1761	2026.88	-0.034912	0.28808	0.903542	0.988886
NAP1L1	85.8653	97.8184	26146.5	0.200911	0.267123	0.451973	0.897111
NAP1L2	16.9584	24.5283	502.644	-0.118549	0.22927	0.605105	0.939106
NAP1L3	42.784	57.9796	1746.68	-0.0847391	0.21839	0.698003	0.956389
NAP1L4	78.5172	95.7744	11032.6	-0.16619	0.160401	0.300159	0.813326
NAP1L5	26.8494	40.8608	929.751	0.111305	0.285124	0.696261	0.956165
NAPA	56.9848	77.0244	3388.93	-0.054157	0.291612	0.852668	0.984882
NAPA-AS1	7.33157	14.033	210.85	0.323328	0.249741	0.19544	0.711806
NAPB	25.3963	39.0527	866.036	0.0257693	0.186774	0.890263	0.988187
NAPEPLD	31.4069	43.8876	1073.53	-0.118306	0.178622	0.507761	0.917451
NAPG	56.605	78.4002	3273.05	0.0484451	0.203471	0.811809	0.976652
NAPRT	20.36	23.1132	524.572	-0.466082	0.278247	0.0939216	0.53233
NARF	49.5872	77.0047	2583.83	0.398459	0.271488	0.142189	0.636146
NARF-AS1	0	0.511006	3.71002	5.12394	1.66839	0.00213204	0.0537334
NARF-IT1	0	0.452044	3.16013	4.89808	1.81787	0.00705155	0.114225
NARS1	75.5779	94.3789	9513.14	0.193199	0.251471	0.442323	0.891589
NARS2	42.107	62.2445	2205.81	0.0862618	0.169581	0.61098	0.940328
NASP	74.3065	92.4725	9732.2	0.240906	0.219876	0.273234	0.792851
NAT1	1.10634	2.26022	36.0754	0.366424	0.608149	0.546825	0.926819
NAT10	39.0357	58.1564	1610.09	0.0255218	0.174765	0.883893	0.988187
NAT14	55.9445	75.5896	3071.42	-0.0479174	0.287771	0.867754	0.98719
NAT16	1.63474	5.95519	76.094	1.39062	0.523843	0.00793902	0.123955
NAT2	0	0.707547	5.43045	5.67736	1.56372	0.000282684	0.0166224
NAT8L	19.7985	26.7885	594.744	-0.163926	0.336538	0.62619	0.942414
NAT9	29.8877	47.7201	1045.93	0.140875	0.232009	0.543721	0.926307
NATD1	6.39036	9.43396	157.234	-0.0876144	0.284795	0.758356	0.966315
NAV1	21.4828	52.2406	2268.76	1.10626	0.313265	0.000413399	0.0207726
NAV2	46.6149	63.9151	8120.43	0.613743	0.357745	0.0862377	0.511852
NAV2-AS2	0.726552	0.982704	16.0466	-0.132657	0.551136	0.80979	0.976652
NAV2-AS3	1.53567	3.65566	48.4666	0.639004	0.537186	0.234227	0.755192
NAV2-AS4	0	0.53066	3.76151	5.15017	1.90455	0.00684818	0.112484
NAV2-IT1	0.429326	1.69025	17.6025	1.27099	0.743718	0.0874579	0.51513
NAV3	58.9828	63.1879	16090.4	-0.452665	0.204718	0.0270249	0.272104
NAXD	29.4749	43.2586	941.969	-0.0259996	0.266176	0.922188	0.991225
NAXE	60.3864	73.978	3635.95	-0.288772	0.242569	0.233861	0.754863
NBAS	72.9194	91.4898	8795.48	-0.206908	0.204809	0.312376	0.823759
NBAT1	21.4663	36.1635	812.153	0.366871	0.264611	0.165607	0.675608
NBDY	80.7794	95.9316	12042.6	-0.0810143	0.186518	0.664034	0.950997
NBEA	78.4181	92.9638	16328.4	-0.201243	0.231125	0.383911	0.866474
NBEAL1	64.7952	82.7044	5494.48	-0.205448	0.195601	0.29356	0.80935
NBEAL2	4.0786	6.89858	105.11	0.0777299	0.251706	0.757465	0.966307
NBL1	7.21598	8.37264	199.253	-0.441714	0.31583	0.161939	0.669798
NBN	53.4016	68.4159	2606.81	-0.176904	0.170884	0.30056	0.813326
NBPF1	38.2926	54.4222	1441.66	-0.0561237	0.163428	0.731285	0.96317
NBPF10	17.2226	25.4127	525.606	0.041559	0.285342	0.884201	0.988187
NBPF11	34.0984	49.8624	1202.23	0.0240869	0.18387	0.895776	0.988187
NBPF12	37.2688	56.2697	1443.74	0.098634	0.162846	0.544721	0.926819
NBPF14	32.183	44.1431	1255.49	-0.0015297	0.295334	0.995867	0.999041
NBPF15	35.7332	46.8947	1280.63	-0.203193	0.232318	0.381774	0.865945
NBPF19	18.6427	27.9088	568.557	0.0957669	0.363065	0.791954	0.973467
NBPF20	8.52048	14.2689	228.542	0.134812	0.189844	0.477631	0.906337
NBPF26	21.2021	29.9332	670.993	-0.0103231	0.282485	0.970849	0.996476
NBPF3	10.3038	18.7697	316.615	0.311728	0.313124	0.319473	0.829373
NBPF9	19.3197	26.9851	536.132	-0.153164	0.229226	0.504021	0.915912
NBR1	49.323	68.1211	2287.12	-0.0741633	0.14693	0.613732	0.940896
NBR2	26.2054	40.7822	1006.5	0.0882235	0.204514	0.666192	0.951195
NCALD	57.3976	75.1965	6293.49	0.219707	0.231187	0.341939	0.842301
NCAM1	59.4287	83.7657	10679.1	0.617064	0.401318	0.124148	0.605599
NCAM1-AS1	0.429326	1.10063	12.6723	0.674927	0.722209	0.35003	0.847144
NCAM2	34.247	51.8671	5753.01	0.795603	0.538573	0.139611	0.632692
NCAN	17.2391	37.0086	1502.87	0.519573	0.472252	0.271244	0.790717
NCAPD2	25.1651	39.7995	1314.29	0.263301	0.219625	0.230581	0.752176
NCAPD3	30.317	43.18	1374.82	0.00262207	0.208278	0.989955	0.99867
NCAPG	9.49472	15.6447	1112.5	0.383305	0.252412	0.128871	0.612857
NCAPG2	18.1143	26.4151	951.671	0.0600297	0.171746	0.726694	0.962165
NCAPH	6.34082	10.6525	480.011	0.26083	0.216762	0.228861	0.750484
NCAPH2	21.8461	32.6847	730.817	-0.0834924	0.211575	0.693121	0.955808
NCBP1	46.9947	62.3624	1894.65	-0.170717	0.200606	0.394765	0.871202
NCBP2	71.5654	91.2343	5679.6	-0.0225788	0.127005	0.858896	0.986096
NCBP2-AS1	1.02378	1.84748	26.0153	0.161217	0.491478	0.742893	0.96448
NCBP2AS2	55.5152	74.3514	2673.92	-0.202296	0.160948	0.208789	0.72679
NCBP3	57.5297	77.1619	2964.39	-0.102357	0.192099	0.594148	0.935812
NCCRP1	4.68956	1.55267	183.116	-2.49109	0.9058	0.0059566	0.102989
NCDN	16.8428	24.7248	473.247	-0.055173	0.249336	0.824875	0.978256
NCEH1	18.6592	24.9017	916.764	-0.320187	0.383522	0.403797	0.87276
NCF1	0.396301	0.825472	10.6359	0.319902	0.783586	0.683088	0.954647
NCF2	6.40687	9.6305	162.22	-0.0738914	0.275854	0.788804	0.973069
NCK1	57.9756	79.0881	3594.95	-0.0107953	0.163268	0.947282	0.993697
NCK1-DT	22.4406	37.1069	804.168	0.267442	0.330026	0.41773	0.878765
NCK2	49.2404	71.0299	3139.25	0.204451	0.324697	0.528912	0.921471
NCKAP1	75.0165	91.706	8151.68	-0.178316	0.179597	0.320774	0.829409
NCKAP1L	0	0.471698	4.418	5.38067	1.66243	0.00120948	0.0386765
NCKAP5	72.5231	83.0975	29928.9	0.0719436	0.298215	0.809364	0.976652
NCKAP5-AS1	8.98283	12.7948	243.733	-0.158656	0.254831	0.533553	0.922948
NCKAP5-AS2	14.0357	20.2044	454.69	-0.0445585	0.272147	0.869944	0.987591
NCKAP5-IT1	0.280713	0	3.29285	-5.37167	1.81128	0.00302014	0.0669711
NCKAP5L	32.2985	46.0102	1154.73	-0.0772734	0.178271	0.664679	0.950997
NCKIPSD	13.2761	23.7421	392.435	0.209659	0.181772	0.248739	0.76836
NCL	89.3494	98.2704	28603.3	-0.134097	0.120406	0.265407	0.785279
NCLN	29.4089	38.522	890.812	-0.318796	0.189133	0.0918788	0.527918
NCMAP	1.5852	1.21855	35.7457	-1.32756	0.640782	0.0382864	0.333204
NCMAP-DT	1.75033	2.1816	38.6167	-0.233377	0.436483	0.592874	0.935544
NCOA1	77.8897	94.4379	14163.3	-0.00543382	0.163081	0.97342	0.996598
NCOA2	69.4683	89.9764	8719.64	0.0972463	0.17465	0.57766	0.933122
NCOA3	60.4029	77.7123	4241.42	-0.159478	0.178067	0.370463	0.85927
NCOA4	57.5793	73.6046	2958.37	-0.25578	0.20105	0.203294	0.720721
NCOA5	47.2094	67.5511	2071.8	0.0206463	0.184542	0.91092	0.989796
NCOA6	61.7404	83.4513	4311.06	0.0304077	0.141205	0.829499	0.98013
NCOA7	41.4135	61.1439	2654.2	0.0204764	0.252429	0.935349	0.992533
NCOA7-AS1	2.27873	3.63601	59.0165	0.0358301	0.320356	0.910946	0.989796
NCOR1	79.0456	96.2461	12589.4	0.00956844	0.180806	0.957795	0.995593
NCOR2	62.2193	76.2972	4283.27	-0.552887	0.342833	0.10681	0.567639
NCR3LG1	16.2153	25.4717	534.136	0.0252604	0.32349	0.937759	0.992533
NCS1	45.5581	59.1195	2057.17	-0.190136	0.210907	0.367314	0.857119
NCSTN	51.4036	65.8608	2407.96	-0.258213	0.301679	0.392044	0.870164
NDC1	21.648	36.478	964.057	0.323489	0.201435	0.10829	0.57193
NDC80	8.57001	12.7948	1373.93	0.261955	0.22524	0.244827	0.76488
NDE1	22.7378	36.0063	1033.07	0.303193	0.231847	0.190967	0.705743
NDEL1	36.4432	53.7736	1478.57	0.151763	0.274564	0.58044	0.934101
NDFIP1	84.6764	97.5825	17780.1	-0.0477204	0.190144	0.801837	0.975701
NDFIP2	47.4736	63.9151	2228.42	-0.121938	0.172906	0.480671	0.907708
NDN	76.354	89.2099	9294.93	-0.158219	0.25415	0.533585	0.922948
NDOR1	12.0542	18.9858	345.808	0.0103245	0.282961	0.970894	0.996476
NDP	7.95905	20.342	787.267	1.00087	0.673368	0.137183	0.62848
NDP-AS1	0	0.86478	7.27376	6.09213	1.46586	3.24e-05	0.00455951
NDRG1	4.4749	7.66509	159.213	0.216322	0.4553	0.634702	0.945141
NDRG2	20.3765	31.4465	754.945	0.297831	0.368842	0.419393	0.879453
NDRG3	35.2873	55.5228	1416.63	0.136344	0.144382	0.345004	0.844262
NDRG4	27.3283	53.2233	1500.61	0.716494	0.339189	0.0346542	0.314711
NDST1	30.1519	41.4112	992.351	-0.149511	0.199633	0.453901	0.897528
NDST1-AS1	3.96301	6.68239	109.412	0.106329	0.313171	0.734214	0.963175
NDST2	13.2431	20.5975	358	0.0210852	0.180031	0.906765	0.989289
NDST3	11.9221	22.7987	924.635	1.13753	0.405141	0.00498889	0.0921412
NDST4	41.8263	44.1234	5353.69	-0.682992	0.43652	0.11767	0.5913
NDUFA1	82.249	96.5605	12409.9	0.170356	0.213856	0.425688	0.883837
NDUFA10	73.8771	93.4748	7015.53	-0.07344	0.122173	0.547763	0.926819
NDUFA11	84.9406	96.364	19163	-0.261287	0.224851	0.245217	0.765175
NDUFA12	80.4657	95.6761	11115.6	-0.0714895	0.195267	0.714282	0.95962
NDUFA13	88.755	97.7201	30246.8	-0.371843	0.212803	0.080576	0.495892
NDUFA2	78.5997	93.8679	9214.65	-0.133004	0.144489	0.357303	0.851496
NDUFA3	76.4861	92.9245	8592.45	0.0577629	0.219948	0.792843	0.973853
NDUFA4	93.1473	98.919	54865	-0.440972	0.168981	0.00906506	0.134643
NDUFA4L2	4.40885	13.1093	829.138	3.39111	1.27313	0.00773114	0.122024
NDUFA5	78.5007	95.8923	9680.01	-0.00272632	0.191139	0.98862	0.998268
NDUFA6	77.9557	95.0472	10303	-0.0683346	0.141736	0.629716	0.943287
NDUFA6-DT	21.4003	33.1761	688.964	-0.0253141	0.209174	0.903676	0.988886
NDUFA7	79.3428	94.32	10107.2	-0.20195	0.158764	0.203369	0.720741
NDUFA8	71.1856	88.2862	5755.09	-0.310208	0.170671	0.0691288	0.457725
NDUFA9	64.6136	83.1958	4103.14	-0.217204	0.185113	0.240651	0.761273
NDUFAB1	82.5462	96.4819	12209.5	-0.147625	0.141733	0.297611	0.81229
NDUFAF1	37.6816	53.3412	1364.31	-0.0785579	0.145097	0.58822	0.935385
NDUFAF2	66.6116	85.456	6173.91	-0.0612243	0.166941	0.713812	0.959441
NDUFAF3	71.2021	88.2665	6905.02	-0.115459	0.180206	0.521715	0.920115
NDUFAF4	50.2147	65.684	2352.25	-0.240281	0.255037	0.34612	0.844982
NDUFAF5	38.9036	55.9159	1494.21	-0.0149814	0.131352	0.909194	0.989619
NDUFAF6	61.4597	78.695	3947.76	-0.189002	0.193674	0.329124	0.834858
NDUFAF7	35.4855	50.8255	1248.86	-0.0511183	0.170544	0.764378	0.967866
NDUFAF8	76.965	88.522	8965.25	-0.272484	0.251664	0.278929	0.797539
NDUFB1	78.7318	94.1234	10907.4	0.0203477	0.24931	0.934952	0.992533
NDUFB10	77.9557	95.3813	10936.5	-0.0995658	0.140113	0.477325	0.906202
NDUFB11	83.4544	96.3836	16157.2	-0.172104	0.170013	0.311396	0.823194
NDUFB2	85.535	97.0912	21169.2	-0.199285	0.156778	0.203684	0.721444
NDUFB2-AS1	2.85667	3.97013	66.465	-0.215113	0.392745	0.583885	0.935364
NDUFB3	77.031	94.7131	8952.71	-0.0249793	0.151065	0.868664	0.987415
NDUFB4	82.4967	95.7154	13386.5	-0.12762	0.191249	0.504581	0.916535
NDUFB5	79.6235	94.772	10425.2	-0.185925	0.189653	0.326916	0.832889
NDUFB6	77.4108	93.4355	8684.17	-0.110702	0.129736	0.393499	0.870994
NDUFB7	79.5575	95.0275	10820.3	-0.354967	0.233769	0.128899	0.612857
NDUFB8	83.1077	96.2068	13944.5	-0.13966	0.166885	0.40267	0.87276
NDUFB9	79.4584	95.283	11093.8	-0.0484317	0.174878	0.781822	0.971788
NDUFC1	83.3719	96.3443	14991.5	0.0321639	0.202091	0.873546	0.98801
NDUFC2	87.5661	97.897	21372.5	-0.204137	0.170468	0.231109	0.752603
NDUFS1	71.5819	91.4898	6404.28	-0.00357991	0.165689	0.982762	0.996978
NDUFS2	70.7728	90.4874	6066.1	-0.173691	0.167044	0.298436	0.812932
NDUFS3	71.2351	90.684	5823.96	-0.174751	0.153852	0.256023	0.775975
NDUFS4	81.5885	95.8333	11321.9	-0.145862	0.217895	0.503232	0.915563
NDUFS5	89.2338	97.6415	26566.5	-0.142605	0.150941	0.344776	0.844224
NDUFS6	82.1995	96.0692	15623.7	-0.205363	0.153943	0.182198	0.69792
NDUFS7	72.8534	91.2932	6877.8	-0.175069	0.192795	0.363847	0.855388
NDUFS8	77.609	93.3766	10370.1	-0.284748	0.177965	0.109593	0.574992
NDUFV1	69.4683	89.7209	5623.17	-0.222746	0.171623	0.194328	0.710364
NDUFV2	80.1684	96.2657	11370	-0.156288	0.126591	0.216981	0.736129
NDUFV2-AS1	13.854	27.4961	473.437	0.471512	0.263534	0.0735841	0.471758
NDUFV3	71.9287	91.2736	6798.58	0.175665	0.209226	0.401136	0.87276
NEAT1	72.4901	85.2987	39424.8	-0.347671	0.400706	0.385589	0.867429
NEB	15.6044	18.298	510.961	-0.44511	0.235226	0.0584551	0.420256
NEBL	61.2616	72.2877	14981.7	-0.127481	0.324043	0.694019	0.956012
NEBL-AS1	9.0819	12.4017	244.946	-0.18228	0.31004	0.556583	0.927989
NECAB1	15.7034	8.82469	788.229	-2.28025	0.561184	4.84e-05	0.00557088
NECAB2	7.52972	17.8066	334.514	0.950864	0.447334	0.0335345	0.309099
NECAB3	27.675	34.8467	817.405	-0.400864	0.20143	0.0465806	0.371289
NECAP1	34.0819	52.4961	1225.02	0.10067	0.249987	0.687167	0.95521
NECAP2	47.5396	62.6179	1965.02	-0.253256	0.195722	0.195679	0.711806
NECTIN1	12.8798	21.0102	385.615	0.0724734	0.295069	0.805981	0.976199
NECTIN1-AS1	0.495376	1.47406	16.6481	0.766349	0.738422	0.299354	0.813212
NECTIN2	57.5132	68.9858	3425.01	-0.386184	0.264649	0.144502	0.640215
NECTIN3	67.041	74.7445	6666.98	-0.343234	0.276222	0.214014	0.733162
NECTIN3-AS1	13.3256	15.4678	2259.79	-0.460302	0.63558	0.468929	0.902767
NEDD1	51.288	66.4308	2525.11	-0.0738083	0.196008	0.706502	0.958626
NEDD4	48.2332	56.8396	4341.71	-0.330069	0.394557	0.402843	0.87276
NEDD4L	32.3646	65.2516	3287.17	0.693552	0.50849	0.172585	0.684123
NEDD8	84.1975	97.2091	16430.3	-0.137482	0.152141	0.366184	0.856893
NEDD9	41.2649	51.7689	2664.14	-0.0489514	0.329385	0.881858	0.988187
NEFH	6.04359	15.4285	301.938	1.12403	0.53383	0.0352403	0.317343
NEFL	11.7404	27.4764	1768.18	1.17765	0.69747	0.0913231	0.526116
NEFM	7.92602	21.9929	1260.82	1.44758	0.508427	0.00441092	0.0851029
NEGR1	50.5449	63.2665	8185.47	0.173984	0.467172	0.709581	0.958626
NEIL1	12.0376	15.1926	299.561	-0.306195	0.283753	0.280547	0.799388
NEIL2	36.146	51.4151	1266.73	-0.0501014	0.152465	0.74245	0.964426
NEIL3	5.89498	8.96226	464.602	0.125835	0.269587	0.640664	0.945667
NEK1	63.2926	84.3553	5253.18	0.0352421	0.128283	0.783531	0.972574
NEK10	30.0033	40.055	1539.17	-0.107546	0.306894	0.726013	0.962015
NEK11	42.6519	60.9866	3511.69	0.0355413	0.248982	0.88649	0.988187
NEK2	5.64729	9.6305	706.801	0.467217	0.255974	0.0679633	0.453906
NEK3	30.7794	50.0786	1209.18	0.216112	0.212135	0.308323	0.820619
NEK4	44.9306	63.4237	1859.76	-0.0327174	0.129721	0.800876	0.975699
NEK5	23.1341	34.2767	863.116	0.0669261	0.180025	0.710072	0.958626
NEK6	70.8058	74.9803	7102.27	-0.49203	0.256344	0.0549327	0.407255
NEK7	54.3593	69.32	3689.75	-0.158046	0.195704	0.419332	0.879427
NEK8	9.39564	13.011	240.301	-0.195292	0.370967	0.598582	0.936431
NEK9	36.6744	57.8223	1600.04	0.141888	0.170188	0.404444	0.873099
NELFA	50.4293	72.4843	2540.95	0.037584	0.14458	0.7949	0.974374
NELFB	45.7728	63.2862	1760.8	-0.16313	0.1531	0.286642	0.804261
NELFCD	55.6968	71.934	2613.05	-0.189999	0.2013	0.34524	0.844271
NELFE	59.7754	81.0142	3863.99	0.0022633	0.310603	0.994186	0.998951
NELL1	2.70806	9.09984	343.933	1.96999	0.286047	5.7e-12	1.76e-08
NELL2	44.716	71.816	9383.6	0.909205	0.490075	0.0635622	0.439565
NEMF	72.2424	91.9615	6794.99	-0.132864	0.149103	0.372883	0.859966
NEMP1	28.253	37.8341	1038.33	-0.108661	0.21225	0.608689	0.940328
NEMP2	8.45443	10.7115	214.708	-0.328882	0.206942	0.112004	0.580458
NENF	70.0462	81.7807	6647.52	-0.490216	0.201579	0.0150205	0.18719
NEO1	60.5185	85.6329	5710.87	0.325435	0.222427	0.143438	0.638026
NEPRO	45.8223	64.8781	1826.8	-0.0700392	0.20978	0.738478	0.964181
NES	74.7688	87.1855	20510.8	0.0448429	0.36542	0.902332	0.988551
NET1	26.8494	31.9182	983.636	-0.51158	0.313534	0.102752	0.5591
NETO1	11.146	7.38994	573.403	-1.64285	0.491007	0.000820192	0.0303733
NETO2	22.4571	47.2091	1597.75	0.854286	0.384887	0.0264475	0.269373
NEU1	52.609	68.1407	3335.05	-0.313166	0.283064	0.268578	0.787988
NEU3	18.9069	30.6604	605.084	0.0470884	0.155052	0.761361	0.967155
NEURL1	2.84016	8.54953	122.265	1.11265	0.629101	0.0769544	0.484168
NEURL1-AS1	0.148613	0.766509	7.57481	1.66949	1.28015	0.192186	0.708102
NEURL1B	5.72985	11.419	260.111	0.484273	0.348378	0.164505	0.674052
NEURL2	8.1572	12.5	217.674	-0.0155067	0.213638	0.942137	0.992814
NEURL3	0	0.707547	5.81413	5.77313	1.51575	0.000139671	0.0110605
NEURL4	9.6103	16.2932	258.47	0.158987	0.393659	0.686308	0.955095
NEUROD1	0.577939	2.94811	140.59	2.50661	0.996468	0.0118865	0.16047
NEUROD2	0.677015	1.72956	23.9857	0.938091	0.59173	0.11289	0.581393
NEUROD4	0	3.02673	120.596	10.1464	1.42206	9.68e-13	5.96e-09
NEUROG1	0.577939	2.55503	162.04	2.04471	1.69754	0.228391	0.750484
NEUROG2	0	2.63365	123.176	10.1768	1.45718	2.87e-12	1.06e-08
NEUROG2-AS1	1.91546	3.81289	60.5234	0.589186	0.474076	0.213938	0.733102
NEXMIF	33.8342	52.3978	2668.1	0.370451	0.314554	0.238915	0.759308
NEXN	30.6473	38.6792	1562.48	-0.446486	0.33295	0.179921	0.694461
NEXN-AS1	5.03633	7.72406	128.444	-0.0621233	0.229068	0.786237	0.972929
NF1	78.7153	94.7327	13608.1	-0.0184606	0.188381	0.921935	0.991225
NF2	44.072	58.4119	1877.94	-0.284344	0.207929	0.171468	0.682492
NFAM1	2.59247	2.1423	52.4592	-0.83016	0.548024	0.129817	0.614726
NFASC	41.463	56.4858	2322.6	-0.0805386	0.324732	0.804122	0.975701
NFAT5	75.5779	90.9395	12111.8	-0.417555	0.278618	0.13396	0.622336
NFATC1	20.2774	24.1745	683.56	-0.312947	0.375276	0.404331	0.873084
NFATC2	7.69485	8.70676	295.361	-0.603285	0.306805	0.0492589	0.38261
NFATC2IP	33.0911	50.6879	1236.07	0.0197196	0.189471	0.917108	0.991042
NFATC3	54.5244	75.4717	3529.13	0.0756137	0.200453	0.706014	0.958626
NFATC4	18.1803	24.1942	500.704	-0.155579	0.27181	0.567063	0.930366
NFE2	0.528402	1.00236	14.6767	0.357581	0.726925	0.622783	0.942066
NFE2L1	63.4908	76.9064	4474.41	-0.301788	0.294541	0.305549	0.818273
NFE2L1-DT	4.22721	8.47091	120.444	0.371655	0.310869	0.231879	0.75313
NFE2L2	77.4934	90.2909	12633.5	-0.418356	0.328589	0.202951	0.720193
NFE2L3	13.6063	24.4104	499.976	0.295882	0.31183	0.342695	0.842887
NFE4	0.495376	1.12028	14.8149	0.526295	0.61971	0.395736	0.871202
NFIA	86.2946	86.8907	42532.7	0.0967477	0.272807	0.722861	0.961389
NFIA-AS1	0.90819	1.9261	26.1276	0.418193	0.506472	0.408975	0.874843
NFIA-AS2	12.2358	22.7201	810.884	0.739483	0.248457	0.00291742	0.0657635
NFIB	80.9941	83.6085	24329.8	0.0600627	0.174705	0.731	0.96317
NFIC	65.786	71.0692	5241.03	-0.762853	0.322714	0.0180854	0.210879
NFIL3	24.6697	43.1407	1175.92	0.3704	0.302408	0.220636	0.741375
NFIX	57.1169	52.8892	4236.88	-0.456801	0.298289	0.12567	0.608193
NFKB1	38.9861	49.7838	1779.93	-0.197749	0.165388	0.231824	0.75313
NFKB2	9.49472	14.5047	257.754	-0.07455	0.364499	0.837942	0.981524
NFKBIA	37.1532	44.7327	1500.95	-0.63123	0.242397	0.00921114	0.135976
NFKBIB	31.8692	45.6171	1127.81	-0.0743915	0.230524	0.746918	0.96448
NFKBID	5.76288	8.27437	141.686	-0.117666	0.334405	0.724937	0.961807
NFKBIE	14.1678	23.2704	415.061	0.13269	0.275218	0.629717	0.943287
NFKBIL1	42.0079	60.5149	1624.17	-0.0171942	0.213281	0.935746	0.992533
NFKBIZ	11.5092	16.6077	352.15	-0.0700437	0.342333	0.837879	0.981524
NFRKB	33.9828	48.3687	1155.83	-0.0817015	0.177078	0.644521	0.947647
NFS1	24.4716	35.0432	748.794	-0.0904902	0.196654	0.64541	0.947649
NFU1	61.7239	80.798	3679.16	-0.126823	0.162119	0.434048	0.887369
NFX1	59.1149	79.5008	3947.76	-0.0090654	0.27861	0.974043	0.996605
NFXL1	28.8309	47.9167	1131.6	0.239651	0.171355	0.161944	0.669798
NFYA	16.6777	24.6069	527.966	-0.0735821	0.204375	0.718822	0.96035
NFYB	48.3322	71.0692	2339.88	0.148449	0.232263	0.52273	0.920519
NFYC	57.3151	78.5574	3292.06	-0.0797215	0.197064	0.685811	0.955095
NFYC-AS1	5.68032	7.82233	131.266	-0.222865	0.368817	0.545664	0.926819
NGB	0.990753	1.69025	25.2606	0.279852	0.562218	0.61865	0.941208
NGDN	45.2609	67.0008	1921.27	0.0660512	0.216116	0.759888	0.966825
NGEF	9.4782	8.33333	327.914	-1.07303	0.629279	0.0881617	0.516681
NGF	8.88375	10.0039	469.446	-0.14714	0.551608	0.789664	0.973069
NGF-AS1	1.68428	1.86714	40.8046	-0.314054	0.589499	0.594208	0.935812
NGFR	5.94452	14.3475	299.392	0.591487	0.571968	0.301077	0.814084
NGLY1	58.9333	74.6659	3645.47	-0.45311	0.259425	0.0807073	0.496372
NGRN	79.2602	95.0668	11586.7	-0.0562047	0.218877	0.797343	0.974596
NHEJ1	19.8316	31.6627	673.411	0.113179	0.208087	0.586508	0.935364
NHLH1	1.73382	4.7956	312.549	1.53041	0.891389	0.0860002	0.510998
NHLH2	0	1.33648	16.0961	7.24385	1.51746	1.81e-06	0.00064595
NHLRC1	0.759577	1.57233	20.2169	0.340782	0.571452	0.550945	0.92712
NHLRC2	60.6671	74.7445	3498.21	-0.287679	0.207873	0.166384	0.676366
NHLRC3	48.4974	66.8829	2190.61	-0.125786	0.155494	0.418549	0.87898
NHP2	75.9908	93.6517	9137.86	-0.0143184	0.135915	0.916099	0.99084
NHS	64.9934	76.0024	10506.6	-0.161377	0.265214	0.542871	0.925906
NHS-AS1	1.04029	1.69025	24.5769	-0.0132117	0.54247	0.98057	0.996859
NHSL1	64.0026	74.7248	9021.37	-0.327229	0.226527	0.148586	0.646452
NHSL2	16.5621	21.305	696.147	-0.0699268	0.217369	0.747683	0.96448
NIBAN1	32.216	44.7327	5324.69	-0.0545373	0.506046	0.914177	0.990497
NIBAN2	14.3494	17.4921	416.033	-0.358396	0.258293	0.165273	0.675179
NIBAN3	3.76486	7.05582	111.932	0.309629	0.237111	0.191607	0.707026
NICN1	12.0046	19.1234	326.509	0.0652496	0.31026	0.833429	0.981122
NID1	7.90951	11.0063	240.117	-0.0813076	0.264684	0.7587	0.966507
NID2	4.45839	5.18868	141.08	-0.505472	0.259647	0.0515626	0.392462
NIF3L1	30.961	49.0566	1140.64	0.140844	0.208448	0.499243	0.915211
NIFK	68.7583	90.2712	6167.54	0.0265359	0.212641	0.900688	0.988551
NIFK-AS1	31.0436	52.614	1546.73	0.486236	0.293429	0.0975027	0.543623
NIM1K	23.0185	34.8664	1305.91	0.345739	0.523574	0.509033	0.917765
NIN	48.1671	71.4623	4117.29	0.523653	0.324606	0.106702	0.567433
NINJ1	44.6995	54.5008	2006.4	-0.235451	0.343034	0.492474	0.912488
NINJ2	0.379789	1.1989	13.6218	0.861783	0.691467	0.21265	0.732565
NINJ2-AS1	1.79987	3.65566	52.6714	0.403315	0.375734	0.283089	0.801326
NINL	42.6354	60.6918	2127.01	0.0638076	0.193923	0.742128	0.964426
NIP7	36.8725	52.044	1374.09	-0.158675	0.200596	0.428933	0.884948
NIPA1	24.4221	36.3404	798.979	-0.0657614	0.135753	0.628089	0.942957
NIPA2	59.2801	78.1053	3316.97	-0.104415	0.160479	0.515274	0.918805
NIPAL1	6.19221	6.76101	191.701	-0.501983	0.483073	0.298737	0.812932
NIPAL2	7.6288	6.83962	297.331	-1.04989	0.33744	0.00186247	0.049555
NIPAL3	25.2642	30.2673	808.893	-0.417731	0.318611	0.189823	0.704558
NIPBL	79.1777	95.3027	12743.4	-0.0357919	0.161271	0.824364	0.978213
NIPBL-DT	20.393	31.2303	599.569	0.0414813	0.14047	0.767762	0.968369
NIPSNAP1	60.3699	83.4316	3755.51	0.135453	0.181006	0.454259	0.897763
NIPSNAP2	73.2166	91.4112	6878.52	-0.0798473	0.130115	0.539436	0.924306
NIPSNAP3A	49.7853	56.1124	2155.75	-0.482872	0.311937	0.121628	0.599932
NIPSNAP3B	10.1222	12.8341	270.349	-0.347741	0.340405	0.306994	0.819382
NISCH	47.5892	61.4387	1913.2	-0.314332	0.186641	0.0921515	0.528557
NIT1	40.3567	60.5739	1602.46	0.0729387	0.249124	0.76969	0.96861
NIT2	45.5581	58.7657	1904.22	-0.312024	0.233904	0.18221	0.69792
NKAIN1	10.0231	29.1667	613.929	1.24219	0.580509	0.032369	0.303104
NKAIN2	25.2312	28.5574	4417.92	-0.262046	0.259423	0.312442	0.823838
NKAIN3	36.6579	55.1297	9444.4	0.916964	0.521869	0.078905	0.490058
NKAIN4	18.8078	49.3907	1660.07	0.8833	0.763866	0.247536	0.766566
NKAP	57.5958	80.6211	3680.07	0.129281	0.156475	0.408689	0.874676
NKAPD1	49.9505	71.8553	2320.33	0.03148	0.241136	0.896132	0.988187
NKAPL	0	0.471698	3.80089	5.15563	1.76921	0.00356742	0.0749876
NKD1	21.4498	34.9646	1444.1	0.663472	0.28485	0.0198487	0.223201
NKD2	1.86592	4.83491	69.5805	0.841311	0.49769	0.0909456	0.524881
NKILA	1.66777	3.89151	52.8655	0.494864	0.384353	0.197911	0.714334
NKIRAS1	39.432	58.4513	1583.93	-0.0198842	0.201461	0.921377	0.991225
NKIRAS2	52.5099	72.1305	2567.33	-0.0479503	0.189792	0.800542	0.97565
NKPD1	3.83091	5.11006	87.4516	-0.26727	0.389873	0.493009	0.912488
NKRF	16.2318	27.1619	480.096	0.109779	0.199568	0.582261	0.934979
NKTR	73.3322	92.5708	7634.63	-0.0988642	0.150726	0.511876	0.918352
NKX2-1	60.2543	51.022	5975.26	-0.810363	0.379803	0.0328724	0.306261
NKX2-1-AS1	2.98877	3.16431	62.2928	-0.565893	0.443525	0.201991	0.719289
NKX2-2	2.55945	7.72406	201.589	1.15451	1.87158	0.537325	0.92426
NKX2-4	0.462351	2.73192	29.9264	1.67813	1.3634	0.218382	0.737964
NKX2-8	1.5852	1.6706	35.2723	-0.570473	0.438628	0.193401	0.709396
NKX3-1	0.412814	0	4.7602	-5.90645	1.60568	0.000234632	0.0149804
NKX3-2	0.693527	1.57233	22.6054	0.649476	0.916415	0.478502	0.906868
NKX6-1	4.24373	10.9473	224.28	1.09718	1.29674	0.397493	0.871684
NKX6-2	9.03236	13.2075	1938.72	0.344382	1.24617	0.782277	0.972046
NLE1	13.6063	23.4277	396.529	0.222098	0.159064	0.162632	0.670732
NLGN1	63.3587	86.4976	27027.6	0.56489	0.397773	0.15557	0.655987
NLGN1-AS1	1.71731	3.34119	44.9208	0.354968	0.660288	0.590856	0.935385
NLGN2	33.3719	51.7885	1208.42	0.129903	0.211078	0.538273	0.92426
NLGN3	22.8864	41.8042	895.276	0.368377	0.330193	0.264576	0.784525
NLGN4X	52.7741	73.9976	5849.6	0.20895	0.231293	0.366316	0.856939
NLGN4Y	64.3824	84.7091	7264.29	0.164832	0.181359	0.363418	0.855114
NLGN4Y-AS1	1.00727	1.65094	24.9608	0.0337526	0.591346	0.954483	0.995115
NLK	58.6361	80.8962	4672.15	0.14862	0.161011	0.355986	0.851437
NLN	52.7576	70.0668	3164.79	0.0309079	0.180013	0.863675	0.986911
NLRC3	3.92999	6.64308	103.364	0.124493	0.251109	0.620055	0.941425
NLRC4	4.35931	8.76572	126.541	0.316743	0.395266	0.422933	0.882127
NLRC5	9.09841	7.95991	213.58	-0.901273	0.325927	0.00568775	0.0996692
NLRP1	1.35403	2.55503	43.9845	0.222898	0.673858	0.740812	0.964426
NLRP12	0.396301	0.766509	23.621	2.03608	1.07508	0.0582415	0.419455
NLRP14	1.22193	2.24057	33.4192	0.323187	0.387033	0.403697	0.87276
NLRP2	0	0.353774	2.61443	4.61607	1.84659	0.012427	0.164673
NLRP3	0	0.452044	3.57557	5.07027	1.68206	0.00257552	0.060434
NLRP5	0.363276	0.786164	9.88916	0.430994	0.666019	0.517555	0.919194
NLRP8	0	0.609277	4.50924	5.4023	1.63271	0.000936966	0.0329315
NLRP9	0	0.628931	4.71073	5.46838	1.57491	0.000516229	0.0235534
NLRX1	13.5898	17.0401	349.944	-0.344937	0.287538	0.230286	0.751994
NMB	38.6724	40.3498	1828.41	-0.486587	0.334998	0.14636	0.643566
NMBR	1.02378	1.90645	32.1793	0.369682	0.441399	0.402299	0.87276
NMD3	52.1797	69.3789	2744.17	-0.154569	0.172691	0.370754	0.859408
NME1	76.6513	92.8656	10295.8	-0.150578	0.142182	0.289574	0.805796
NME2	89.498	97.6808	34669.6	-0.238772	0.242259	0.324326	0.83255
NME3	66.7768	76.6116	5530.81	-0.585505	0.201029	0.00358503	0.0751089
NME4	71.747	84.5519	8565.88	-0.116452	0.325707	0.72069	0.960833
NME5	53.0713	69.4772	2925.03	-0.041987	0.177592	0.813103	0.976815
NME6	33.3388	54.658	1282.76	0.171737	0.162082	0.289341	0.805667
NME7	69.683	90.8019	6859.47	0.195203	0.187303	0.297329	0.812267
NME9	19.5343	28.7146	627.34	-0.145649	0.270657	0.590487	0.935385
NMI	4.17768	4.81525	100.246	-0.368408	0.357626	0.30294	0.816255
NMNAT1	32.5627	41.706	1080.49	-0.323918	0.202243	0.109238	0.574487
NMNAT2	44.5178	59.4733	4560.41	-0.0291756	0.318905	0.927106	0.991821
NMNAT3	8.43791	19.6541	375.211	0.719772	0.299898	0.0163925	0.198546
NMRAL1	23.4643	32.272	780.795	-0.099985	0.189888	0.598508	0.936431
NMRK1	14.5806	25.8058	502.906	0.391408	0.251038	0.118959	0.593903
NMRK2	0.84214	1.27752	25.6355	-0.636593	0.687555	0.354508	0.851081
NMT1	64.2503	85.9866	4163.5	-0.0703543	0.15896	0.658061	0.950166
NMT2	42.2556	65.6053	2017.62	0.156955	0.143226	0.273143	0.792851
NMU	14.1017	29.9921	1924.6	0.721946	0.413762	0.0810142	0.497762
NMUR2	0.726552	0.491352	22.0826	-1.50139	0.852699	0.0782804	0.488347
NNAT	71.4663	79.0881	31713.6	0.103356	0.418569	0.804965	0.975828
NNMT	2.06407	4.63836	274.445	1.88168	1.42746	0.187438	0.702817
NNT	53.7318	72.2288	3102.78	-0.287265	0.219094	0.189806	0.704558
NNT-AS1	51.5522	73.3884	2992.77	0.0237612	0.189437	0.900183	0.988551
NOA1	35.9643	53.8325	1298.06	0.0778147	0.246306	0.752058	0.965415
NOB1	47.5561	66.8239	2243.39	0.0133979	0.287642	0.962849	0.996285
NOC2L	51.4201	68.7697	2273.97	-0.223408	0.170548	0.190214	0.70488
NOC3L	54.2933	70.0472	2986.97	-0.145242	0.179614	0.418726	0.87898
NOC4L	28.4016	43.6714	931.03	0.0818596	0.204398	0.688795	0.955468
NOCT	17.9822	30.5228	634.585	0.245727	0.327972	0.453717	0.897528
NOD1	7.81044	16.0574	304.174	0.391594	0.379332	0.30192	0.815111
NODAL	1.60172	2.41745	36.6266	-0.0853852	0.419876	0.838855	0.981524
NOG	14.3824	10.7901	482.236	-1.2203	0.505971	0.0158743	0.193811
NOL10	57.4141	78.4788	3389.82	-0.0647568	0.15174	0.669552	0.952815
NOL11	50.9577	70.6958	2244.61	-0.0814062	0.155792	0.601299	0.937405
NOL12	39.7457	54.2256	1436.83	-0.194416	0.144883	0.179634	0.693847
NOL3	22.9855	31.1124	831.009	0.0292793	0.447881	0.947877	0.993697
NOL4	23.2001	38.4434	2327.08	0.524972	0.524599	0.316967	0.827708
NOL4L	42.4868	54.0487	1954.19	-0.486036	0.296667	0.101355	0.554427
NOL4L-DT	10.6011	11.3011	257.835	-0.477215	0.388301	0.219079	0.73875
NOL6	9.70938	14.5047	249.966	-0.0904254	0.286693	0.752451	0.965501
NOL7	78.8144	95.5582	11082	0.022653	0.163584	0.889861	0.988187
NOL8	46.9947	68.0425	2229.04	0.0997413	0.131355	0.447659	0.895312
NOL9	41.0007	57.842	1547.97	-0.119391	0.12839	0.352418	0.848945
NOLC1	49.0092	71.8553	2484.92	0.22505	0.248865	0.365834	0.856627
NOM1	22.8203	38.1682	771.317	0.19638	0.223934	0.38051	0.865419
NOMO1	27.3778	36.5566	824.795	-0.248661	0.212143	0.241141	0.761503
NOMO2	10.7662	14.0527	266.279	-0.28489	0.223498	0.20242	0.719346
NOMO3	15.6374	22.5236	413.153	-0.195814	0.197877	0.322382	0.830495
NONO	76.3871	94.8703	9344.24	0.109853	0.248376	0.658283	0.950166
NOP10	82.4141	95.7547	14653.7	-0.0755241	0.295941	0.798568	0.974956
NOP14	33.9828	47.3467	1199.39	-0.135863	0.145849	0.351578	0.8484
NOP14-AS1	18.8738	27.3388	526.017	-0.121786	0.183214	0.506232	0.917224
NOP16	28.5502	38.5417	966.832	-0.262974	0.239664	0.272527	0.792554
NOP2	32.9425	43.4552	1123.04	-0.266626	0.200128	0.18277	0.698003
NOP53	74.967	92.8066	8930.57	0.115739	0.346771	0.73856	0.96421
NOP53-AS1	2.87318	5.32626	76.5707	0.267482	0.370347	0.470143	0.903328
NOP56	64.0026	85.6722	5055.33	0.0544537	0.195712	0.780833	0.971673
NOP58	63.2431	85.967	4916.16	0.180302	0.194677	0.354365	0.851081
NOP9	7.92602	10.3774	186.252	-0.29811	0.302559	0.324479	0.832565
NORAD	75.5614	91.7649	8239.23	0.0190972	0.185584	0.91804	0.991056
NOS1	1.81638	3.53774	54.6661	0.277236	0.509336	0.586229	0.935364
NOS1AP	69.1876	78.9505	10582.1	-0.286986	0.31302	0.359233	0.852512
NOS2	1.23844	0.86478	84.7181	-1.81629	0.876189	0.0381778	0.332612
NOS3	1.50264	1.25786	29.0126	-0.801434	0.635879	0.207541	0.725022
NOSIP	62.3514	83.3923	3832.83	-0.126283	0.195898	0.519162	0.91942
NOSTRIN	4.62351	7.62579	160.347	0.290559	0.233934	0.214216	0.73336
NOTCH1	31.4069	55.228	1574.4	0.484179	0.316874	0.126516	0.609953
NOTCH2	66.4795	72.956	5680.74	-0.255427	0.277602	0.357509	0.851496
NOTCH2NLA	18.2299	26.6313	531.326	0.0302137	0.292462	0.917719	0.991042
NOTCH2NLC	29.0951	37.6179	1021.68	-0.124051	0.270128	0.646069	0.947717
NOTCH2NLR	1.79987	2.31918	39.0798	-0.261636	0.527381	0.619821	0.941425
NOTCH3	34.247	50.0786	1513.08	0.209203	0.363263	0.564684	0.929174
NOTCH4	6.37384	12.8341	181.656	0.373738	0.313715	0.233524	0.754532
NOTUM	0.660502	2.31918	37.0507	0.759317	0.601682	0.206952	0.724824
NOVA1	79.4584	95.2634	16291.2	0.0883925	0.306149	0.772793	0.969644
NOVA2	29.3428	56.0338	1275.19	0.56206	0.257227	0.0288833	0.283517
NOX1	0.677015	0.943396	15.7673	-0.238013	0.590107	0.686699	0.955095
NOX4	42.5363	49.5283	4359.9	-0.365043	0.487851	0.454299	0.897763
NOX5	0.478864	0.884434	13.7616	0.0425124	0.65052	0.947894	0.993697
NOXA1	12.6651	16.4701	328.231	-0.245464	0.243199	0.312825	0.824106
NOXO1	0.726552	1.13994	16.7251	-0.0134436	0.724687	0.985199	0.99758
NOXRED1	14.3659	22.1108	438.188	0.00179889	0.187899	0.992361	0.998888
NPAP1	0.396301	1.27752	15.6658	1.09768	0.822774	0.182163	0.69792
NPAS1	17.6849	19.2217	486.222	-0.618177	0.281689	0.028197	0.279565
NPAS2	31.0931	35.0432	2154.79	-0.443887	0.33484	0.184949	0.700181
NPAS2-AS1	0.330251	0.393082	6.68888	-0.477392	0.866067	0.581484	0.934677
NPAS3	88.4742	93.4748	69821.5	-0.0284231	0.172269	0.86895	0.98747
NPAT	34.2801	52.8892	1307.97	0.109633	0.186932	0.557547	0.927989
NPB	13.144	14.033	489.648	-0.543999	0.312035	0.0812656	0.497833
NPC1	41.43	58.7068	1900.8	-0.0393998	0.144327	0.784861	0.972845
NPC2	81.4234	90.4678	14927.1	-0.251437	0.342298	0.46261	0.901377
NPDC1	73.2332	85.4756	6850.67	-0.612151	0.24545	0.0126315	0.166781
NPEPL1	14.1017	23.0936	401.852	0.108029	0.192133	0.573938	0.932214
NPEPPS	70.2279	90.2516	6269.07	-0.088372	0.140212	0.528516	0.921471
NPFF	3.00528	3.93082	67.1713	-0.238832	0.338047	0.479873	0.907563
NPFFR1	0.462351	1.04167	14.9152	0.616619	0.563283	0.273654	0.793396
NPFFR2	2.97226	4.14701	123.388	-0.0119846	0.329566	0.970991	0.996476
NPHP1	50.677	67.1777	2763.66	-0.0870202	0.153144	0.569884	0.93145
NPHP3	50.71	65.6643	2364.09	-0.192196	0.195609	0.325829	0.832888
NPHP3-AS1	2.29524	2.3978	58.3874	-0.694083	0.352082	0.0486815	0.380283
NPHP4	26.5357	37.952	963.151	-0.0249684	0.256451	0.922439	0.991225
NPHS1	2.04756	7.42925	95.1089	1.40403	0.533409	0.00848397	0.128997
NPIPA1	11.4267	16.195	283.134	-0.136978	0.196397	0.48552	0.909883
NPIPA2	0.544914	0.982704	13.9768	0.19396	0.646807	0.764274	0.967866
NPIPA5	3.10436	4.12736	68.0947	-0.263729	0.418001	0.528086	0.921471
NPIPA7	0.84214	1.08097	17.8204	-0.338059	0.494803	0.494468	0.913246
NPIPA8	2.85667	4.34355	66.852	-0.019458	0.325721	0.952364	0.99486
NPIPA9	0.577939	0.609277	11.2047	-0.591466	0.612574	0.334274	0.837184
NPIPB11	1.83289	2.6533	41.9545	-0.116435	0.352501	0.741165	0.964426
NPIPB12	2.55945	1.86714	44.5541	-1.12703	0.412304	0.00626644	0.106163
NPIPB13	1.10634	1.15959	21.4341	-0.57714	0.507651	0.255588	0.775955
NPIPB15	0.891678	1.9261	25.1143	0.514834	0.468814	0.272133	0.791782
NPIPB2	16.9749	25.5896	524.695	-0.0373637	0.153326	0.807472	0.976532
NPIPB3	2.79062	3.125	57.2284	-0.481798	0.442804	0.276568	0.794954
NPIPB4	14.5806	21.364	393.108	-0.0224443	0.20961	0.914728	0.990522
NPIPB5	17.4207	24.7052	484.773	-0.141886	0.193744	0.463964	0.901898
NPIPB6	1.94848	2.55503	42.8416	-0.257244	0.415744	0.536078	0.924136
NPIPB7	1.96499	3.49843	49.2929	0.178958	0.3825	0.639883	0.945453
NPIPB8	0.264201	0.589623	7.50182	0.417218	0.840711	0.619705	0.941425
NPIPB9	0.97424	1.80818	25.0949	0.266653	0.488504	0.585164	0.935364
NPL	9.26354	14.2689	292.631	-0.0290882	0.284474	0.918556	0.991118
NPLOC4	49.8018	67.1777	2249.2	-0.177932	0.173512	0.305139	0.81813
NPM1	95.3435	99.5086	60299.2	-0.00736868	0.218514	0.973099	0.996598
NPM2	3.23646	6.60377	101.834	0.427634	0.382722	0.263846	0.783302
NPM3	38.3587	53.8129	1653.17	0.0540494	0.21082	0.79766	0.974761
NPNT	18.9564	14.2689	1029.94	-1.32407	0.268018	7.8e-07	0.000356
NPPA	3.8144	7.80267	139.092	0.853369	0.451224	0.0585933	0.420639
NPPC	0.643989	2.96777	56.8932	1.85954	0.697696	0.00769278	0.121574
NPR2	6.34082	10.8097	175.499	0.158004	0.244128	0.51749	0.919194
NPR3	4.67305	4.67767	258.086	-0.868949	0.213954	4.88e-05	0.0055902
NPRL2	29.2602	49.1745	1231.31	0.634594	0.438926	0.148237	0.645792
NPRL3	40.6044	58.1958	1610.08	-0.0322259	0.144608	0.823652	0.978076
NPSR1	1.61823	0.825472	119.057	-3.41653	0.674794	4.13e-07	0.000207446
NPSR1-AS1	2.70806	2.16195	96.468	-1.46105	0.475347	0.00211452	0.0535433
NPTN	64.8943	79.5991	4243.49	-0.383021	0.212452	0.0714102	0.464787
NPTN-IT1	3.0218	4.83491	74.3977	-0.0183908	0.313661	0.953245	0.995115
NPTX1	3.30251	4.1077	150.367	-0.78567	0.582091	0.1771	0.689646
NPTX2	16.5456	24.4104	1318.1	-0.235852	0.512952	0.645664	0.947649
NPTXR	18.0647	23.7421	520.508	-0.32297	0.323049	0.317429	0.827979
NPW	15.3071	13.1486	618.25	-1.26672	0.54524	0.0201665	0.225744
NPY	0.990753	2.75157	101.874	1.1331	0.916887	0.216528	0.735733
NPY1R	1.50264	3.06604	49.2647	0.331995	0.552059	0.547589	0.926819
NPY2R	3.38507	1.72956	72.1216	-1.61265	0.668352	0.0158274	0.193647
NPY5R	0.693527	0.668239	16.6702	-0.556984	1.17133	0.634421	0.945141
NQO1	67.3547	63.4041	11328.4	-1.07493	0.455176	0.0181982	0.211794
NQO2	53.253	63.6006	2548.45	-0.430647	0.294799	0.144065	0.639315
NQO2-AS1	5.38309	7.52752	135.39	-0.231389	0.246282	0.34746	0.845543
NR0B1	0.264201	0.687893	43.042	2.16374	1.46037	0.138435	0.630828
NR1D1	4.32629	6.85928	116.911	0.107912	0.314479	0.731489	0.96317
NR1D2	35.6011	54.9528	1775.36	0.130584	0.230164	0.570476	0.93145
NR1H2	36.0304	45.1454	1203.32	-0.423516	0.299885	0.157874	0.661371
NR1H3	11.2616	20.9119	344.145	0.29222	0.345079	0.397094	0.871684
NR1H4	0.412814	0.786164	11.2509	0.262746	0.6777	0.698237	0.956528
NR1I2	2.22919	2.98742	50.6105	-0.237227	0.35816	0.507747	0.917451
NR1I3	0.743065	1.59198	20.5824	0.472554	0.50781	0.352074	0.848929
NR2C1	49.0753	68.9072	2313.88	0.0660828	0.199372	0.740301	0.964426
NR2C2	52.4604	71.1281	2867.55	-0.0603282	0.138061	0.662134	0.950942
NR2C2AP	16.9419	22.5432	502.62	-0.214689	0.257049	0.403603	0.87276
NR2E1	3.40159	11.2814	195.617	1.18904	0.656962	0.0703092	0.460958
NR2E3	2.57596	5.16903	85.4068	0.459741	0.448591	0.305432	0.818227
NR2F1	45.9544	75.3734	12349.9	1.03827	0.660112	0.115749	0.587522
NR2F1-AS1	46.4663	71.3443	6868.08	0.695848	0.43126	0.106631	0.567281
NR2F2	32.3481	59.4536	3011.84	0.728678	0.590992	0.217585	0.736989
NR2F2-AS1	13.0449	34.0212	2877.24	1.01535	1.15928	0.381115	0.865474
NR2F6	53.4511	72.1305	2607.5	-0.234778	0.215336	0.275587	0.794117
NR3C1	48.679	57.3113	3497.07	-0.336638	0.305331	0.27023	0.789602
NR3C2	70.4095	64.5244	17439.9	-1.0635	0.472391	0.0243661	0.256333
NR4A1	6.50594	14.6619	219.451	0.562927	0.335893	0.0937554	0.532123
NR4A2	2.60898	5.46384	84.0392	0.575514	0.551779	0.296941	0.812082
NR4A3	2.95575	6.60377	137.501	0.396952	0.660629	0.547926	0.926819
NR5A1	0.610964	0.982704	15.3192	0.102293	0.77573	0.89509	0.988187
NR5A2	0.198151	0.746855	9.22774	1.37109	1.00425	0.17216	0.683935
NR6A1	67.9326	82.3899	7375.38	0.0387821	0.297037	0.896121	0.988187
NRAD1	1.22193	1.96541	40.6239	-0.0100335	0.391464	0.979552	0.996712
NRAP	0.544914	1.00236	15.1772	0.198531	0.85745	0.816898	0.977168
NRARP	13.7715	29.5991	679.908	0.58254	0.578565	0.313997	0.824691
NRAS	46.2682	65.566	2013.35	0.0414606	0.177423	0.815232	0.977046
NRAV	30.317	41.3129	977.953	-0.155619	0.203533	0.444518	0.893123
NRBF2	48.2332	66.3325	2241.9	-0.194931	0.179479	0.277439	0.796127
NRBP1	65.0925	83.1564	4268.83	-0.199203	0.201357	0.322514	0.830598
NRBP2	37.8303	44.8703	1300.79	-0.365643	0.300193	0.223215	0.744089
NRCAM	58.7021	79.7956	11197.2	0.120422	0.321795	0.70824	0.958626
NRDC	71.037	89.3278	5800.99	-0.0945191	0.113052	0.403117	0.87276
NRDE2	34.3791	48.7421	1237.64	-0.0534882	0.165082	0.74593	0.96448
NREP	75.7431	86.5173	13987	-0.406381	0.378949	0.283545	0.801726
NREP-AS1	7.3646	3.57704	187.077	-1.85213	0.686366	0.00696619	0.113439
NRF1	57.8104	76.9064	3947.97	-0.0606638	0.145085	0.675855	0.954063
NRG1	58.3388	48.1525	24785.9	-0.928656	0.428388	0.0301744	0.290633
NRG1-IT1	2.01453	1.47406	38.0586	-1.04947	0.584798	0.0727203	0.469027
NRG1-IT3	0.330251	0	3.82194	-5.58917	1.68335	0.000899336	0.032253
NRG2	18.362	30.9748	1372.94	0.623126	0.413404	0.131732	0.618803
NRG3	61.6579	65.4874	23189	-0.782421	0.293287	0.00763582	0.120985
NRG3-AS1	0.181638	0	2.16378	-4.76386	2.12092	0.0246956	0.259135
NRG4	9.64333	14.9764	292.12	0.027573	0.231374	0.90514	0.988999
NRGN	9.52774	8.4316	259.721	-0.777416	0.363783	0.0325954	0.304199
NRIP1	54.2933	76.7885	3707.55	0.261557	0.251171	0.297712	0.812305
NRIP2	1.68428	2.94811	43.2905	0.0978953	0.421628	0.816395	0.977168
NRIP3	7.2325	8.86399	230.516	-0.215749	0.478877	0.652328	0.948856
NRIR	0	0.373428	3.19961	4.9082	1.94505	0.0116214	0.157995
NRK	4.39234	3.43947	220.172	-0.922342	0.385662	0.0167759	0.201682
NRL	13.7219	19.6737	385.599	-0.124358	0.190759	0.514459	0.918775
NRM	17.8005	32.783	655.194	0.358338	0.348665	0.304071	0.817188
NRN1	2.65852	11.6352	501.708	0.733194	1.69049	0.664493	0.950997
NRN1L	1.0568	2.1816	29.4862	0.429863	0.434076	0.32203	0.830148
NRP1	50.4293	47.5629	5868.79	-1.01154	0.392221	0.00990857	0.142327
NRP2	47.7378	51.5527	4450.13	-0.558079	0.337097	0.0978138	0.544865
NRSN1	2.64201	9.80739	163.041	1.41053	0.801319	0.078363	0.488347
NRSN2	40.7695	50.4717	1441.47	-0.444301	0.237583	0.0614718	0.432056
NRSN2-AS1	25.1651	39.603	888.573	0.00106839	0.184161	0.995371	0.999041
NRTN	2.65852	4.38286	69.9458	0.0962446	0.349847	0.783236	0.972479
NRXN1	28.0878	53.125	9693.75	1.67713	0.733416	0.0222113	0.241977
NRXN2	19.2206	41.706	803.404	0.710025	0.271611	0.00894566	0.133335
NRXN2-AS1	0.297226	0.982704	10.5994	1.06732	0.779003	0.170654	0.681294
NRXN3	27.7411	47.1502	7563.06	0.936316	0.388977	0.0160787	0.195724
NSA2	77.576	95.7744	11319.1	0.107731	0.160968	0.503324	0.915563
NSD1	71.9122	89.603	7010.51	-0.112705	0.185488	0.543445	0.926247
NSD2	64.6797	88.2665	6360.31	0.278335	0.204298	0.173073	0.684893
NSD3	77.6585	95.7351	10335	0.0303968	0.139957	0.828063	0.979585
NSDHL	27.5429	40.4285	980.116	-0.0749079	0.204019	0.713499	0.959405
NSF	53.7153	73.5456	2683.98	-0.00228472	0.136957	0.98669	0.998043
NSFL1C	62.8303	83.7068	3992.31	-0.148066	0.186492	0.427222	0.884164
NSG1	26.0073	31.7217	1208.01	-0.113914	0.311413	0.714516	0.95962
NSG2	5.97754	15.3695	504.911	1.22063	0.517315	0.0182969	0.21244
NSL1	64.432	85.5149	4432.7	-0.0353978	0.152517	0.816467	0.977168
NSMAF	48.9597	65.5857	2766.54	-0.253816	0.258369	0.325914	0.832888
NSMCE1	45.7728	60.2987	1950.2	-0.231504	0.193414	0.231331	0.752712
NSMCE1-DT	1.08983	1.96541	36.2136	0.208355	0.422707	0.622078	0.942066
NSMCE2	74.8349	91.2539	11418.7	-0.315214	0.211844	0.136763	0.627405
NSMCE3	51.3045	71.8947	2360	-0.0956708	0.215608	0.65724	0.950166
NSMCE4A	37.8303	55.6211	1482.81	0.0454557	0.174915	0.794962	0.974374
NSMF	36.5918	40.684	1243.72	-0.560078	0.183013	0.00221105	0.0546907
NSRP1	71.2682	91.7453	6980.89	-0.00572567	0.132711	0.965587	0.996394
NSUN2	42.6354	57.331	1597.37	-0.169206	0.149548	0.257864	0.777701
NSUN3	35.2378	51.7099	1379.99	0.0343746	0.144753	0.812292	0.976652
NSUN4	23.6625	34.0212	717.285	-0.0769116	0.145782	0.597792	0.936325
NSUN5	34.9901	49.7052	1249.38	-0.0224645	0.170394	0.895112	0.988187
NSUN6	44.3362	68.3569	2655.81	0.389214	0.283693	0.170077	0.680221
NSUN7	41.8593	51.3954	2267.52	-0.144037	0.290643	0.620192	0.941455
NT5C	60.2873	76.3561	3196.23	-0.251489	0.157913	0.111256	0.578541
NT5C1A	0	0.452044	3.0971	4.86966	2.00633	0.0152183	0.1887
NT5C1B	0.495376	0	6.58389	-6.36784	1.61993	8.46e-05	0.00804977
NT5C2	67.041	86.8711	5725.31	-0.0928977	0.139256	0.504707	0.916621
NT5C3A	57.4967	79.1077	3451.72	0.0937101	0.162133	0.563275	0.928909
NT5C3B	59.8085	80.228	3531.99	-0.00125749	0.292001	0.996564	0.999078
NT5DC1	45.7728	54.4025	2303.02	-0.296797	0.177516	0.094535	0.534041
NT5DC2	53.1209	74.548	3429.59	0.0329601	0.227702	0.884907	0.988187
NT5DC3	6.72061	16.6863	312.797	0.730814	0.327461	0.0256307	0.264696
NT5DC4	0.429326	0.904088	11.9646	0.445508	0.717569	0.534693	0.923366
NT5E	3.08785	8.33333	182.261	1.27248	0.458842	0.00555026	0.098238
NT5M	10.9974	20.1061	339.296	0.24816	0.301543	0.410526	0.875494
NTAN1	46.1856	53.7539	1928.94	-0.468745	0.236991	0.0479396	0.37762
NTAQ1	34.3956	51.1792	1296.54	0.0946572	0.231237	0.682282	0.954647
NTF3	2.84016	5.69969	150.493	0.372836	0.546016	0.494714	0.913427
NTF4	0.313738	1.02201	12.0338	1.19653	0.667807	0.0731755	0.470127
NTHL1	35.9313	54.3239	1395.82	0.016943	0.25365	0.946744	0.993659
NTM	16.9089	41.4308	3590.81	1.70416	0.563498	0.00249256	0.0590496
NTM-AS1	0.214663	0.884434	10.1698	1.68746	1.37977	0.221328	0.741433
NTMT1	58.3554	73.1722	3188.05	-0.403282	0.245962	0.101087	0.55346
NTN1	42.1235	49.3121	6523.59	-0.34992	0.611096	0.566908	0.930366
NTN4	16.5456	18.9465	952.86	0.00859694	0.402841	0.982974	0.996978
NTN5	2.16314	2.49607	46.1811	-0.443582	0.410163	0.279485	0.79797
NTNG1	22.9029	35.8097	2832.66	0.736231	0.37951	0.0523855	0.395713
NTNG2	8.04161	13.7775	262.806	0.145204	0.339257	0.668648	0.952553
NTPCR	57.0674	74.548	3114.05	-0.0620166	0.238663	0.79498	0.974374
NTRK1	1.321	2.6533	47.3869	0.425965	0.528909	0.420608	0.879894
NTRK2	35.4855	57.6847	12835.4	0.663074	1.21705	0.585877	0.935364
NTRK3	26.0568	37.0086	2081.1	-0.0906489	0.261711	0.729064	0.962631
NTRK3-AS1	0	0.884434	6.67668	5.97625	1.63979	0.000267881	0.0162563
NTS	0.809115	3.06604	84.478	1.85454	1.06384	0.0812897	0.497833
NTSR1	0.297226	1.10063	13.7181	1.57756	0.674075	0.0192661	0.219357
NTSR2	0	0.96305	7.8866	6.21617	1.4838	2.8e-05	0.00420271
NUAK1	24.9835	40.2712	1505.6	0.356598	0.487192	0.464202	0.901937
NUAK2	22.8369	29.6777	765.096	-0.325818	0.27971	0.244084	0.764251
NUB1	57.5793	81.9575	3394.21	0.183993	0.180134	0.307053	0.81945
NUBP1	43.6592	55.7586	1568.81	-0.249265	0.167435	0.13656	0.627405
NUBP2	55.284	76.8671	2891.55	-0.0270903	0.186365	0.884426	0.988187
NUBPL	57.183	77.9088	4247.62	0.168299	0.213234	0.429953	0.885644
NUCB1	62.7642	76.8868	3804.36	-0.285386	0.241472	0.237262	0.757827
NUCB1-AS1	3.17041	4.54009	71.9793	-0.158067	0.330999	0.632975	0.94465
NUCB2	71.4663	88.1093	8300.08	-0.350103	0.238237	0.141681	0.63549
NUCKS1	84.0819	97.6219	22978.3	0.0762198	0.211159	0.71813	0.960182
NUDC	79.0951	95.1651	10605.1	-0.171957	0.184348	0.350931	0.848208
NUDCD1	41.0172	62.4017	1850.89	0.142405	0.148729	0.338325	0.839728
NUDCD2	64.2338	85.1808	4466.72	0.0329134	0.19711	0.867386	0.98719
NUDCD3	52.675	74.2531	2733.6	0.0828446	0.17225	0.630547	0.943696
NUDT1	36.1955	54.7956	2000.69	0.134906	0.160989	0.40204	0.87276
NUDT10	15.1255	24.8035	454.174	0.134272	0.404313	0.739815	0.964426
NUDT11	32.9756	51.0024	1208.02	0.142166	0.295881	0.630883	0.943857
NUDT12	31.9188	45.1258	1056.12	-0.157955	0.171581	0.357268	0.851496
NUDT13	9.64333	15.9591	257.266	0.113555	0.218874	0.60389	0.938537
NUDT14	41.7768	50.511	1677.93	-0.440744	0.224148	0.0492631	0.38261
NUDT15	29.7556	44.8703	1105.89	0.049969	0.193809	0.796541	0.974374
NUDT16	51.8494	68.4945	2573.81	-0.147189	0.196017	0.452713	0.897426
NUDT16L1	61.0304	76.4544	3513.93	-0.346968	0.202219	0.0861976	0.511852
NUDT17	7.66182	13.581	212.424	0.159131	0.209306	0.447089	0.89509
NUDT18	3.21995	6.09277	88.9997	0.234378	0.31943	0.463109	0.901649
NUDT19	12.8303	19.4969	363.403	-0.0521583	0.184783	0.777738	0.970824
NUDT2	48.5469	70.1258	2343.46	0.0349997	0.198751	0.860217	0.986181
NUDT21	56.0766	80.2083	3137.99	0.255	0.212337	0.229782	0.751574
NUDT22	35.1552	47.0322	1200.29	-0.224134	0.152874	0.14261	0.636736
NUDT3	56.7701	78.0464	3214.21	0.0148709	0.167214	0.929135	0.991821
NUDT4	60.1882	71.5605	4175.75	-0.0702985	0.330244	0.83143	0.980789
NUDT4B	1.40357	1.78852	30.4671	-0.278776	0.532518	0.600622	0.937243
NUDT5	66.8923	86.0259	4865.87	-0.251769	0.217537	0.247124	0.766057
NUDT6	26.288	37.7752	883.366	-0.127065	0.134076	0.343279	0.843473
NUDT7	18.6262	28.3215	561.538	-0.0751054	0.250302	0.764132	0.967866
NUDT8	15.8686	22.5039	479.36	-0.186995	0.322793	0.562384	0.928542
NUDT9	65.2081	79.8742	4083.04	-0.323786	0.174167	0.0630195	0.43725
NUF2	12.0707	21.2854	1787.03	0.457907	0.18755	0.0146255	0.183173
NUFIP1	35.0066	52.2013	1370.22	0.0567728	0.195889	0.771953	0.969291
NUFIP2	68.5931	88.6006	5903.69	0.0126689	0.14822	0.931885	0.991844
NUMA1	47.1929	64.8192	2234.06	-0.127258	0.201183	0.52703	0.921471
NUMB	63.6063	83.9426	4907.95	-0.0351025	0.155049	0.820893	0.977499
NUMBL	30.7794	41.6077	1032.63	-0.153894	0.208635	0.460744	0.90101
NUP107	48.9432	70.0865	2693.83	0.0854455	0.152377	0.574968	0.932653
NUP133	47.3745	65.9591	1997.39	-0.0385165	0.12637	0.760525	0.967013
NUP153	55.6803	75.7469	3175.58	-0.00873247	0.141378	0.950749	0.994377
NUP155	39.0357	53.8719	1478.34	-0.106103	0.143206	0.458745	0.900444
NUP160	59.5277	79.6973	3903.66	-0.0530996	0.216609	0.806348	0.976199
NUP188	32.7279	42.1973	1066.48	-0.300205	0.218769	0.169986	0.680221
NUP205	31.605	45.4796	1215.43	-0.0283738	0.200936	0.887706	0.988187
NUP210	23.7946	35.0629	818.951	-0.0572556	0.217687	0.792536	0.973745
NUP210L	9.97358	16.647	343.145	0.233999	0.315051	0.457642	0.899799
NUP214	54.5905	78.3412	3115.41	0.0962841	0.196553	0.624231	0.942066
NUP35	27.5264	42.1187	1021.36	0.104627	0.173263	0.545938	0.926819
NUP37	46.0205	62.5786	2087.38	-0.0783774	0.139275	0.573603	0.932004
NUP42	58.8672	77.0637	3006.17	-0.138519	0.161945	0.39236	0.870243
NUP43	27.4108	43.2193	927.539	0.116593	0.170606	0.494351	0.913166
NUP50	38.5733	57.331	1565.82	0.0399661	0.177822	0.822171	0.977915
NUP50-DT	31.5059	39.7995	1117.22	-0.250871	0.201838	0.213893	0.733092
NUP54	53.7979	75.2162	2794.3	0.00893085	0.147522	0.951726	0.99464
NUP58	61.4267	83.5495	4234.7	0.079225	0.220064	0.71884	0.96035
NUP62	34.1645	52.5943	1362.4	0.0519146	0.224909	0.817451	0.977171
NUP62CL	13.7384	18.0818	463.216	-0.218585	0.423991	0.606175	0.939541
NUP85	33.3223	45.7744	1134.44	-0.149654	0.157109	0.34082	0.841395
NUP88	47.391	66.7846	2177.9	-0.0415833	0.144921	0.77416	0.970221
NUP93	49.2404	71.4426	2749.01	0.212789	0.238948	0.373185	0.860026
NUP98	57.216	77.1816	3394.74	-0.0548489	0.15972	0.731293	0.96317
NUPR1	7.59577	4.36321	169.675	-1.6225	0.522238	0.00189114	0.0499398
NUS1	47.7543	69.8113	2451.2	0.179611	0.211855	0.396549	0.87158
NUSAP1	17.8831	26.8868	5164.48	0.319441	0.176517	0.0703441	0.461027
NUTF2	71.0205	89.4064	7372.46	0.0586637	0.355898	0.869076	0.98755
NUTM1	0.693527	1.49371	19.3257	0.386852	0.751623	0.60677	0.939855
NUTM2A-AS1	68.2794	88.3255	5683.1	0.0159438	0.196282	0.93526	0.992533
NUTM2B-AS1	62.3844	83.4906	4368.63	0.0339377	0.165848	0.83786	0.981524
NUTM2D	0.264201	0.511006	6.93631	0.268288	0.857165	0.754285	0.966218
NUTM2G	1.73382	2.67296	40.3644	-0.0813965	0.343736	0.812812	0.976652
NVL	53.5172	76.9064	2967.85	0.101985	0.133373	0.444472	0.893123
NWD1	10.7992	10.0039	329.142	-0.680366	0.385454	0.0775465	0.486417
NWD2	0.792602	2.08333	65.2168	1.68828	1.07568	0.116531	0.589013
NXF1	23.3322	35.3184	706.432	-0.0591207	0.150417	0.694285	0.956089
NXF5	0.445839	0.825472	12.7526	0.305485	0.618767	0.621518	0.942066
NXN	72.7873	85.9473	13156.7	-0.330267	0.382044	0.387328	0.868018
NXNL1	0.511889	1.02201	13.4632	0.289813	0.879283	0.741701	0.964426
NXNL2	3.38507	3.93082	85.0123	-0.47426	0.267457	0.0761922	0.48114
NXPE1	1.73382	2.29953	40.9327	-0.33035	0.387982	0.394516	0.871202
NXPE2	0.643989	0.845126	16.9816	-0.113075	0.69007	0.869841	0.987591
NXPE3	37.7312	55.228	1628.03	0.0652562	0.262195	0.803451	0.975701
NXPH1	7.87649	17.728	2421.91	1.50536	1.0826	0.164375	0.673854
NXPH2	1.53567	4.38286	113.136	1.51178	0.457047	0.000940595	0.0330119
NXPH3	3.5502	1.61164	71.3348	-1.69281	0.943418	0.0727592	0.469032
NXPH4	7.41413	17.0204	390.163	0.729147	0.524019	0.164089	0.673355
NXT1	37.5165	57.8223	1548.17	0.12826	0.188105	0.495333	0.913659
NXT1-AS1	0.247688	0.904088	9.21868	1.18264	0.999792	0.236856	0.757287
NXT2	14.0687	22.2877	395.784	0.0611363	0.35581	0.863577	0.986911
NYAP1	13.4577	23.7421	408.843	0.193537	0.207575	0.351145	0.848208
NYAP2	2.34478	11.2421	339.608	1.97464	0.689548	0.00418752	0.08234
NYNRIN	16.9749	25.8058	509.951	0.0688376	0.286691	0.810244	0.976652
NYX	0.231176	0.825472	9.07613	1.2558	0.964752	0.193027	0.708854
OAF	23.2332	35.0039	1201.84	0.470486	0.381949	0.218022	0.737427
OARD1	51.9155	77.044	2727.67	0.21527	0.163343	0.187535	0.702844
OAS1	0.445839	0	6.40671	-6.3316	1.54504	4.17e-05	0.00523818
OAS3	0.957728	0.884434	19.3642	-0.82758	0.752208	0.271244	0.790717
OAT	56.6215	72.2681	3084.61	-0.282787	0.221767	0.202254	0.719346
OAZ1	86.2946	97.7594	21515.2	-0.285402	0.233992	0.222576	0.742863
OAZ2	60.6671	80.0314	3502.32	-0.0487266	0.203012	0.810317	0.976652
OAZ3	3.69881	5.66038	91.3368	-0.00498138	0.34828	0.988588	0.998268
OBI1	45.7398	66.5487	2050.58	0.0508537	0.136209	0.708888	0.958626
OBI1-AS1	8.53699	10.1219	484.034	-0.14338	0.241313	0.5524	0.927493
OBSCN	14.8943	24.5283	508.969	0.0929057	0.233017	0.690108	0.955702
OBSCN-AS1	1.55218	2.22091	36.3653	-0.141971	0.392315	0.717442	0.959982
OBSL1	52.9227	67.0204	2862.15	-0.24445	0.273903	0.37214	0.859747
OCA2	22.424	23.8994	1738.93	-0.334512	0.481098	0.48686	0.910941
OCEL1	18.9894	28.6753	565.974	0.0205189	0.284152	0.942434	0.992814
OCIAD1	84.0819	97.6415	17374.7	-0.0273523	0.207256	0.895005	0.988187
OCIAD1-AS1	5.15192	7.95991	126.291	0.0146572	0.370629	0.968454	0.996448
OCIAD2	62.6816	70.1061	8011.62	-0.960183	0.419377	0.0220475	0.24089
OCLN	31.0106	36.3601	979.795	-0.413511	0.282537	0.143313	0.638026
OCM	0.924703	2.04403	27.8435	0.483685	0.451902	0.284469	0.802468
OCRL	27.3283	38.1289	859.401	-0.115264	0.208314	0.580046	0.934063
ODAM	0.280713	0	12.1509	-7.25622	3.911	0.0635484	0.439565
ODAPH	0.957728	2.1816	29.8848	0.496534	0.491499	0.312378	0.823759
ODC1	90.2081	98.9583	42279	-0.0479177	0.251077	0.848644	0.983922
ODC1-DT	1.48613	4.40252	50.9085	0.904928	0.487885	0.0636253	0.439565
ODF2	41.1162	62.441	1885.92	0.232957	0.198931	0.24158	0.761715
ODF2-AS1	0.379789	0.845126	10.4278	0.445409	0.665188	0.503114	0.915563
ODF2L	58.7847	81.5055	3893.85	0.130452	0.234115	0.577382	0.933122
ODF3B	6.10964	8.94261	187.597	0.0725219	0.356567	0.838831	0.981524
ODF3L1	1.4531	2.31918	34.9106	-0.04664	0.380387	0.902414	0.988551
ODF3L2	0	0.373428	2.78463	4.71334	1.89706	0.0129715	0.169096
ODR4	56.7041	77.4175	3045.18	-0.0800264	0.131593	0.543098	0.925906
OFD1	49.2734	70.4992	2417.27	0.0348967	0.184143	0.849695	0.984327
OGA	77.2457	94.8113	10510	-0.14245	0.20734	0.492059	0.912444
OGDH	60.2048	76.5527	3729.96	-0.353222	0.259063	0.172737	0.684448
OGDHL	10.0892	8.47091	244.101	-1.08751	0.595855	0.0679809	0.453906
OGFOD1	48.8771	65.7822	2211.1	-0.120746	0.180639	0.503855	0.91589
OGFOD2	16.0832	21.9143	420.738	-0.193293	0.205465	0.346828	0.845485
OGFOD3	41.9584	50.7862	1459.02	-0.463881	0.221229	0.0360076	0.321263
OGFR	35.9313	48.2508	1174.27	-0.229363	0.183353	0.210959	0.730104
OGFR-AS1	0.90819	1.31682	21.4072	-0.0530585	0.537083	0.921305	0.991225
OGFRL1	40.9841	51.7099	2006.85	-0.141255	0.306013	0.644369	0.947647
OGFRP1	3.05482	5.24764	78.7106	0.050568	0.431622	0.906735	0.989289
OGG1	43.1143	62.8145	1813.79	0.0609989	0.208323	0.769668	0.96861
OGN	4.64003	7.40959	227.567	0.3221	0.579598	0.578396	0.933183
OGT	54.2107	71.934	2753.49	-0.20793	0.193827	0.283378	0.801726
OIP5	13.7384	22.7594	750.655	0.196238	0.163651	0.23048	0.752176
OIP5-AS1	65.8025	87.4803	4546.24	0.013722	0.177216	0.938281	0.992533
OIT3	2.64201	3.63601	69.1349	-0.120214	0.376048	0.749213	0.96448
OLA1	82.5462	96.875	13509.9	-0.0182765	0.191621	0.924014	0.991457
OLAH	0.544914	0.746855	11.7729	-0.301255	0.790189	0.703023	0.958077
OLFM1	32.5627	50.7075	1664.51	0.0908638	0.246903	0.712863	0.959229
OLFM2	36.7734	57.1934	2281.99	0.156464	0.41671	0.707308	0.958626
OLFM3	13.0119	19.9686	1913.25	-0.0239642	0.376661	0.949271	0.993759
OLFM4	0.231176	0	2.74406	-5.10704	1.93793	0.00840625	0.128283
OLFML1	0.495376	1.1989	16.5606	0.747634	0.646022	0.247154	0.766057
OLFML2A	17.5198	16.6274	746.05	-0.525117	0.315216	0.0957346	0.53834
OLFML3	3.61625	8.60849	166.18	0.734341	0.596107	0.217989	0.737427
OLIG3	0	1.65094	37.2229	8.452	1.56164	6.22e-08	5.11e-05
OLMALINC	35.1057	51.3954	1484.43	0.0626769	0.173078	0.717255	0.959982
OMA1	16.9584	22.7987	449.921	-0.290776	0.2992	0.331128	0.835824
OMD	3.286	7.97956	122.986	0.742155	0.309531	0.0164995	0.199453
OMG	23.8111	36.1242	739.341	0.0892681	0.220891	0.686119	0.955095
ONECUT1	1.4531	5.50314	189.458	1.40254	0.942918	0.136897	0.627862
ONECUT2	5.05284	15.2712	515.772	1.13817	0.659309	0.084292	0.506463
ONECUT3	0.495376	0.96305	24.5227	0.604285	0.63761	0.343264	0.843473
OOEP	39.5476	64.2492	1630.4	0.385247	0.219525	0.0792739	0.491606
OOSP3	0	0.314465	2.21901	4.38637	2.03408	0.0310497	0.296054
OPA1	64.2173	82.842	4314.89	-0.0969823	0.146658	0.508431	0.917451
OPA1-AS1	5.59775	7.64544	129.607	-0.234002	0.318462	0.462468	0.901377
OPA3	35.7992	48.4866	1378	-0.161729	0.305428	0.596448	0.935886
OPCML	18.5601	28.184	4067.28	0.391401	0.726314	0.589965	0.935385
OPHN1	60.1882	73.1918	6265	-0.145261	0.226813	0.521884	0.920238
OPLAH	0.71004	1.41509	19.8577	0.442204	0.619551	0.475383	0.905384
OPN1SW	1.1889	2.84984	35.9843	0.541082	0.554845	0.329464	0.834858
OPN3	9.59379	21.0495	349.553	0.672321	0.472932	0.155142	0.654967
OPN5	1.30449	1.21855	53.084	-1.20028	0.780014	0.123856	0.605202
OPRD1	0.462351	1.12028	18.5976	0.803194	0.778282	0.302068	0.815167
OPRK1	2.06407	4.18632	93.8629	0.689353	0.635106	0.277738	0.79652
OPRL1	1.1889	3.61635	42.3476	0.916965	0.376292	0.0148162	0.1853
OPTN	49.967	61.5369	2805.2	-0.110321	0.274824	0.688109	0.955313
OR11G2	0.577939	0.589623	10.8562	-0.703389	0.735171	0.338684	0.839728
OR14J1	0	0.511006	4.41791	5.37612	1.61878	0.000896649	0.032253
OR1L8	0.84214	0.707547	18.2484	-0.703877	0.58143	0.22605	0.747173
OR2A1-AS1	1.65125	1.35613	32.7501	-0.899302	0.848563	0.289238	0.805667
OR2AG2	0.445839	1.29717	15.8882	0.727205	0.792305	0.358705	0.852383
OR2F1	0	0.452044	4.38652	5.36156	1.61891	0.00092684	0.0327156
OR2H2	11.4432	15.4088	357.02	-0.398198	0.434596	0.359537	0.852512
OR2L2	0	0.884434	7.85211	6.19847	1.72128	0.000316911	0.0175857
OR2L3	0	0.511006	5.62528	5.71936	2.5039	0.022361	0.242594
OR2L5	0	0.53066	4.57691	5.42227	2.45081	0.026936	0.271802
OR3A2	0.247688	0.845126	9.3297	0.991085	0.908795	0.275472	0.794117
OR3A3	0	0.373428	2.70158	4.67243	2.06996	0.0239922	0.254128
OR4D1	0	0.628931	4.61976	5.43837	1.58797	0.000615401	0.0257423
OR51D1	0.544914	1.23821	15.928	0.620807	0.590526	0.293131	0.808935
OR51I2	0.858653	1.21855	19.7195	-0.225106	0.585959	0.700855	0.957241
OR52H1	1.0568	1.25786	22.1578	-0.387489	0.557965	0.487389	0.91109
OR52I1	0.462351	0.668239	10.1953	-0.189866	0.808925	0.814431	0.976929
OR56A1	0	0.569969	4.55235	5.41965	1.61523	0.000792636	0.0298815
OR5V1	0.330251	0.452044	8.64576	-0.33415	0.756562	0.658729	0.950166
OR6A2	0.346764	1.08097	12.5815	0.872601	0.646484	0.177092	0.689646
OR7D2	0.544914	0.86478	12.83	0.00820546	0.582535	0.988762	0.998268
OR8D4	0.379789	0	4.62469	-5.85776	1.81833	0.00127515	0.0398694
OR9A4	0.561427	0.884434	13.412	-0.115085	0.629506	0.854941	0.985556
OR9Q1	0.495376	0.412736	11.3399	-0.652802	1.01789	0.521311	0.920082
ORAI1	23.3322	26.0613	722.894	-0.77804	0.353671	0.0278142	0.276893
ORAI2	60.0892	78.2822	3646.64	-0.189282	0.188898	0.316329	0.826919
ORAI3	30.9941	44.1627	1127.66	-0.0261521	0.315834	0.934008	0.992371
ORC1	6.43989	11.5763	240.157	0.199387	0.326894	0.541898	0.925373
ORC2	52.0145	69.6344	2783.83	-0.0888706	0.167049	0.594723	0.935812
ORC3	60.1552	81.9379	3705.96	0.0252491	0.202721	0.900879	0.988551
ORC4	67.8501	91.1753	5140.7	0.125431	0.178255	0.481643	0.907816
ORC5	45.2114	64.3278	2210.01	0.0489405	0.138925	0.724629	0.961669
ORC6	22.1598	38.4041	1592.49	0.399657	0.212517	0.0600279	0.426708
ORMDL1	74.6202	92.4725	7849.12	-0.250043	0.221247	0.258412	0.777757
ORMDL2	44.2371	60.1415	1903.11	-0.1559	0.156082	0.317876	0.828078
ORMDL3	26.1394	37.4017	771.334	-0.0350676	0.214071	0.869879	0.987591
OS9	69.9306	88.4631	5495.64	-0.162128	0.215603	0.452066	0.897123
OSBP	49.7358	71.4819	2545.84	0.148046	0.225836	0.512117	0.918352
OSBP2	28.8639	45.853	1542.74	0.0822563	0.214455	0.701305	0.957329
OSBPL10	28.8804	31.5841	1825.25	-0.269263	0.371876	0.469024	0.902767
OSBPL10-AS1	1.50264	1.72956	33.2746	-0.430253	0.513786	0.402358	0.87276
OSBPL11	44.039	63.2665	2059.91	0.0530102	0.226591	0.815026	0.977006
OSBPL1A	69.2536	88.1682	9340.02	-0.0649132	0.251905	0.796647	0.974374
OSBPL2	34.3131	56.3876	1380.39	0.414058	0.268852	0.123537	0.604969
OSBPL3	9.51123	23.1329	660.925	1.1697	0.469339	0.0126941	0.166994
OSBPL5	22.2094	30.4638	684.548	-0.118207	0.277548	0.670183	0.952923
OSBPL6	46.3012	54.6384	3476.74	-0.0505296	0.215381	0.814515	0.976929
OSBPL7	9.79194	15.2516	254.305	0.0261195	0.24134	0.913816	0.990497
OSBPL8	79.3758	94.0252	13413.4	-0.290954	0.229531	0.204941	0.722468
OSBPL9	65.109	88.581	5358.54	0.123289	0.209942	0.557034	0.927989
OSCAR	0.346764	1.53302	17.1927	1.42045	0.659723	0.0313105	0.298079
OSCP1	34.7919	49.941	1255.18	-0.0675627	0.20102	0.736796	0.963723
OSER1	49.4055	71.8357	2494.14	0.141901	0.243228	0.559617	0.927989
OSER1-DT	19.0059	33.8443	650.509	0.446553	0.355066	0.208514	0.726539
OSGEP	48.4808	66.2932	1999.21	-0.156751	0.137948	0.255829	0.775955
OSGEPL1	25.1156	41.0574	833.526	0.131866	0.184539	0.474874	0.905384
OSGEPL1-AS1	3.89696	8.56918	118.622	0.492214	0.340308	0.148071	0.645695
OSGIN1	16.1658	11.419	571.593	-0.825005	0.400936	0.0396194	0.340238
OSGIN2	29.4749	44.2807	1083.69	-0.0118936	0.158986	0.940367	0.992814
OSMR	8.57001	9.33569	279.187	-0.318769	0.38887	0.412368	0.876233
OSMR-AS1	6.8362	6.56447	206.572	-0.603677	0.251311	0.0163009	0.19777
OSR1	0.346764	0.589623	10.5565	0.607481	1.09715	0.57979	0.93385
OST4	89.1017	97.7987	29061.2	-0.105486	0.181602	0.561335	0.928511
OSTC	83.57	95.3223	13731.5	-0.221024	0.271276	0.415211	0.877468
OSTF1	20.9709	31.1517	729.824	0.0499219	0.238922	0.83449	0.981199
OSTM1	52.6915	69.6541	2822.56	-0.151395	0.170981	0.375917	0.862504
OSTM1-AS1	2.14663	6.42689	90.2789	0.909409	0.458146	0.0471472	0.374352
OSTN	1.13937	1.12028	31.1495	-0.0827241	0.580905	0.88676	0.988187
OTC	0	0.845126	6.78319	5.99876	1.51852	7.8e-05	0.0075677
OTOA	5.31704	7.7044	145.686	-0.0168832	0.306702	0.9561	0.995528
OTOF	0.264201	1.13994	13.4395	1.75097	0.987417	0.0761811	0.48114
OTOGL	1.38705	2.59434	69.6419	0.626033	0.71645	0.382228	0.865945
OTOR	2.74108	1.47406	765.096	-1.40187	3.43947	0.683579	0.954817
OTOS	3.79789	6.99686	158.94	0.214444	0.399564	0.591478	0.935385
OTP	0.577939	2.3978	103.624	1.09881	0.823495	0.182099	0.69792
OTUB1	51.932	72.0912	2430.44	-0.131766	0.206286	0.522985	0.920519
OTUB2	12.2688	17.4921	321.27	-0.0996739	0.21329	0.640274	0.945667
OTUD1	11.8065	18.9858	358.605	0.0459737	0.330845	0.889483	0.988187
OTUD3	22.5561	34.6895	712.241	0.0076538	0.184018	0.966823	0.996448
OTUD4	34.7919	52.2406	1348.83	0.0309012	0.133388	0.816799	0.977168
OTUD5	43.0978	59.2374	1598.38	-0.156448	0.161893	0.333862	0.837184
OTUD6A	0.429326	0.550314	8.90093	-0.284024	0.766703	0.711048	0.958823
OTUD6B	36.3771	50.511	1317.84	-0.102865	0.200847	0.608543	0.940328
OTUD6B-AS1	62.5826	83.1958	4181.26	-0.0827619	0.186889	0.657882	0.950166
OTUD7A	28.9465	47.0912	1714.95	0.388841	0.18513	0.0356969	0.319586
OTUD7B	47.9029	63.9544	2384.58	-0.0948033	0.176552	0.591288	0.935385
OTULIN	29.7721	46.7374	1062.9	0.0717712	0.216934	0.740763	0.964426
OTULINL	6.91876	12.3231	331.917	-0.202079	0.653112	0.75701	0.966307
OTX1	1.86592	6.62343	115.486	1.24007	0.532158	0.0197925	0.222968
OTX2	49.4551	46.4033	3964.23	-0.548246	0.440368	0.213142	0.732845
OTX2-AS1	31.2417	38.5024	6383.19	-0.384389	0.475363	0.418733	0.87898
OVAAL	0	0.393082	2.93863	4.79083	1.80918	0.00809517	0.125677
OVCH1	2.16314	3.20362	85.9919	-0.740419	0.850676	0.384088	0.866509
OVCH1-AS1	1.5852	2.06368	47.9994	-0.392961	0.850563	0.644081	0.947647
OVCH2	0.726552	1.31682	28.6365	0.334996	0.794808	0.673404	0.953525
OVGP1	1.93197	2.69261	43.8684	-0.144661	0.348339	0.677931	0.954101
OVOL1-AS1	0.77609	1.61164	22.4181	0.513991	0.686541	0.454058	0.897695
OVOL2	8.60304	12.8145	237.886	-0.0914617	0.29259	0.754589	0.966218
OVOL3	0.511889	1.00236	13.5247	0.21657	0.653434	0.740317	0.964426
OXA1L	56.6546	75.1572	3319.26	-0.0754724	0.332643	0.820511	0.977499
OXCT1	65.0264	77.614	6637.57	-0.644358	0.367582	0.0796078	0.49318
OXCT1-AS1	3.12087	3.69497	69.1843	-0.309799	0.472089	0.511676	0.918352
OXCT2	0.264201	0.491352	6.61849	0.189871	0.892377	0.831507	0.980815
OXLD1	43.0317	57.2524	1647.53	-0.244181	0.187075	0.191806	0.707444
OXNAD1	40.4392	60.8687	1845.36	0.254487	0.280677	0.364571	0.85579
OXR1	56.3243	76.081	3959.75	-0.41114	0.186443	0.0274421	0.274511
OXSM	21.1526	32.842	659.822	0.0343563	0.231247	0.881893	0.988187
OXSR1	56.8032	77.8498	3268.28	0.00458033	0.173392	0.978926	0.996643
OXTR	5.31704	3.83255	201.393	-1.82924	0.650486	0.00492182	0.0914509
P2RX3	0.330251	1.96541	30.198	2.23755	0.622902	0.000327972	0.0180124
P2RX4	19.7325	29.4418	624.78	0.0405466	0.177843	0.819654	0.977499
P2RX5	0.561427	1.23821	15.8608	0.349613	0.661604	0.597199	0.93623
P2RX6	5.33355	5.7783	115.34	-0.604089	0.329768	0.066972	0.450097
P2RX7	4.09511	11.3208	189.025	0.951679	0.439226	0.0302566	0.291034
P2RY1	24.5542	13.6989	860.511	-2.28536	0.640601	0.000360376	0.0192473
P2RY11	4.40885	6.95755	108.747	-0.0367127	0.43097	0.932113	0.991844
P2RY12	4.54095	5.62107	110.116	-0.382028	0.331849	0.249646	0.769423
P2RY13	0.77609	0.707547	14.4472	-0.768435	0.56162	0.171235	0.682005
P2RY14	24.5046	27.4175	858.702	-0.42222	0.229232	0.0654912	0.445369
P2RY2	0.313738	0	3.78076	-5.56841	1.93037	0.00391859	0.0789988
P2RY8	0.478864	0.766509	11.533	-0.111632	0.622768	0.857741	0.985682
P3H1	39.1347	50.7075	1456.12	-0.287557	0.202131	0.154845	0.654611
P3H2	33.8342	27.7319	2485.11	-0.976008	0.279306	0.000475128	0.0223828
P3H2-AS1	1.51915	2.73192	45.9057	0.207694	0.549088	0.705242	0.958521
P3H3	32.6948	36.6352	1013.02	-0.516689	0.286757	0.0715717	0.46515
P3H4	51.1559	69.4772	2781.6	0.0686945	0.181618	0.705255	0.958521
P4HA1	60.6011	84.6305	5948	0.743672	0.480654	0.121813	0.600365
P4HA2	44.0555	53.5377	3343.96	-0.110573	0.333683	0.740364	0.964426
P4HA2-AS1	2.03104	3.40016	51.4854	0.0434034	0.475972	0.927342	0.991821
P4HA3	16.8923	23.6635	473.782	-0.281758	0.298052	0.344491	0.844224
P4HB	75.3137	92.217	10920.4	0.103076	0.243431	0.671982	0.952923
P4HTM	60.7001	72.5432	3617.63	-0.440395	0.23585	0.061865	0.433636
PA2G4	74.5376	94.6344	9867.51	0.0385546	0.142704	0.787029	0.973028
PAAF1	52.2292	72.8577	2599.19	-0.017254	0.126967	0.891905	0.988187
PABPC1	88.3587	98.3294	29904.5	0.0904177	0.354551	0.798707	0.974956
PABPC1L	20.0132	28.6164	633.565	-0.0841653	0.292526	0.773562	0.969974
PABPC1L2A	0.363276	1.04167	13.1332	0.740718	0.910099	0.41571	0.877732
PABPC1L2B	0.214663	1.12028	10.4767	1.7235	0.988727	0.0813071	0.497833
PABPC3	0.379789	0.707547	9.79717	0.292359	0.748651	0.696156	0.956165
PABPC4	60.5515	82.5275	4101.17	0.00853621	0.179391	0.962047	0.996285
PABPC4-AS1	0.594452	1.21855	16.4766	0.34957	0.576578	0.544327	0.926699
PABPC4L	2.67503	3.83255	64.233	-0.0829863	0.42418	0.844892	0.982203
PABPC5	14.498	23.978	447.431	0.0617106	0.214346	0.773422	0.969974
PABPC5-AS1	0.84214	1.63129	25.7651	0.445991	0.472008	0.34472	0.844224
PABPN1	42.8005	57.6847	1633.61	-0.243659	0.253164	0.335822	0.837617
PACC1	44.9306	63.5417	1972.69	0.037967	0.258627	0.883288	0.988187
PACRG	55.284	67.158	6407.58	-0.151824	0.293023	0.604367	0.939005
PACRG-AS1	0.412814	0.746855	10.3871	0.267989	0.749757	0.720766	0.960833
PACRG-AS2	1.22193	2.1816	30.6858	0.132836	0.54267	0.806625	0.9762
PACRG-AS3	6.12616	9.57154	160.168	0.0397172	0.366029	0.913592	0.990497
PACRGL	50.4789	71.2264	2569.87	0.0171219	0.126684	0.89249	0.988187
PACS1	67.5363	83.1564	6798.36	-0.170933	0.196905	0.385338	0.867245
PACS2	56.3078	72.9363	2830.2	-0.218685	0.168671	0.194798	0.711162
PACSIN1	1.28798	3.02673	40.4481	0.543171	0.650647	0.40382	0.87276
PACSIN2	60.7827	74.8428	4062.47	-0.26793	0.211383	0.204974	0.722481
PACSIN3	6.93527	12.0873	211.583	0.164286	0.318101	0.605534	0.939106
PADI2	0.346764	1.13994	18.6614	0.506647	0.979155	0.604854	0.939106
PADI4	0.313738	0.471698	7.04048	-0.12968	0.889861	0.884134	0.988187
PADI6	0	0.668239	5.31973	5.63968	1.67186	0.000742762	0.0291809
PAF1	44.5839	60.0629	1718.53	-0.224738	0.171953	0.191221	0.706265
PAFAH1B1	80.8454	96.1085	12627.1	-0.079483	0.12153	0.513098	0.918386
PAFAH1B2	63.5898	83.4906	3993.36	-0.126901	0.153428	0.408177	0.874478
PAFAH1B3	68.5271	90.1336	6296.59	0.0498362	0.2078	0.810463	0.976652
PAFAH2	15.1585	24.2728	442.109	0.10466	0.177249	0.554878	0.927989
PAG1	45.2444	57.3703	4718.54	-0.0754526	0.236009	0.749194	0.96448
PAGR1	50.8256	47.7791	1717.95	-1.05802	0.147082	6.32e-13	5.19e-09
PAH	0.858653	1.86714	30.5429	0.359578	0.674582	0.594007	0.935812
PAICS	73.6295	91.6274	7720.46	-0.0198005	0.155118	0.898427	0.988187
PAIP1	74.6697	92.2366	8076.86	-0.24174	0.288399	0.401911	0.87276
PAIP2	78.6988	96.4819	10403.2	0.0644792	0.217966	0.767365	0.968369
PAIP2B	13.3091	21.9536	416.728	0.131506	0.243749	0.58953	0.935385
PAK1	41.2649	67.0008	2776.27	0.23011	0.170774	0.177833	0.691081
PAK1IP1	49.2404	68.0818	2492.22	-0.0942569	0.157524	0.549596	0.92712
PAK2	76.965	95.342	9868.11	0.160469	0.182622	0.379568	0.864633
PAK3	59.6598	77.2406	8331.27	0.0162355	0.243228	0.946781	0.993659
PAK4	32.4637	41.9025	1110.75	-0.329178	0.239983	0.170166	0.680276
PAK5	14.0522	30.8176	956.812	0.770762	0.409443	0.0597726	0.425261
PAK6	4.19419	8.84434	157.62	0.484519	0.373001	0.193952	0.710156
PALB2	20.5581	29.3436	631.794	-0.084494	0.19024	0.656938	0.950032
PALD1	20.8884	24.1942	656.516	-0.421719	0.286592	0.141157	0.634982
PALLD	83.5535	92.7083	29376.4	-0.0674564	0.358719	0.850839	0.984731
PALM	45.9544	66.3325	2111.94	0.0187669	0.22091	0.932299	0.991844
PALM2AKAP2	53.4346	64.7406	4386.34	-0.123212	0.320859	0.700973	0.957288
PALM3	2.60898	5.09041	78.2733	0.44064	0.374672	0.239568	0.76014
PALMD	36.823	39.2689	2519.81	-0.353978	0.310564	0.254374	0.774572
PAM	76.7173	87.7948	15607.7	-0.445159	0.251642	0.0768903	0.484052
PAM16	63.0119	81.7217	4181.87	-0.0885176	0.205896	0.667258	0.951714
PAMR1	1.5852	5.56211	176.765	2.21914	0.565146	8.61e-05	0.00809972
PAN2	13.4247	20.3813	364.534	-0.0718612	0.242912	0.767358	0.968369
PAN3	72.8038	90.3695	8721.85	-0.106782	0.181681	0.556703	0.927989
PAN3-AS1	4.88771	9.02123	130.309	0.26335	0.25542	0.30252	0.815569
PANK1	22.2589	34.2767	780.071	0.022214	0.214523	0.917526	0.991042
PANK2	59.4947	80.0904	3311.96	-0.12035	0.170098	0.479235	0.907215
PANK2-AS1	9.69287	16.706	265.265	0.171037	0.190561	0.369428	0.859119
PANK3	53.9135	76.4741	2801.39	0.0534338	0.127185	0.674394	0.953688
PANK4	18.1638	26.3954	498.315	-0.105169	0.303584	0.729023	0.962631
PANTR1	25.3963	33.4513	2649.28	0.520976	0.387608	0.178923	0.692478
PANX1	24.8184	38.6989	832.651	0.117379	0.183194	0.521694	0.920115
PANX2	23.9762	22.8577	658.596	-0.730872	0.346195	0.0347589	0.315001
PAOX	14.5145	25.7272	448.96	0.253526	0.346847	0.464812	0.902028
PAPLN	6.81968	7.42925	169.33	-0.482454	0.310551	0.120294	0.596773
PAPOLA	77.9888	96.1085	9709.21	-0.0782612	0.139809	0.575634	0.932996
PAPOLB	0.198151	0.923742	10.0014	1.62775	0.765347	0.0334356	0.308997
PAPOLG	19.2536	41.8632	846.784	0.680248	0.301695	0.0241487	0.254916
PAPPA	9.80845	19.9686	1134.84	0.884528	0.72689	0.223655	0.744952
PAPPA2	2.85667	8.21541	152.94	1.23319	0.367138	0.000782486	0.0297973
PAPPA-AS1	0.247688	0.648585	7.4503	0.710845	0.829839	0.391662	0.870164
PAPSS1	64.5641	86.3601	4936.01	0.0977726	0.16633	0.55665	0.927989
PAPSS2	8.91678	11.8711	567.784	-0.634939	0.746953	0.395303	0.871202
PAQR3	30.1189	52.7516	1250.33	0.379695	0.210617	0.0714234	0.464787
PAQR4	17.4373	28.0267	631.878	0.0872925	0.181903	0.63131	0.943938
PAQR5	0.990753	1.47406	24.5038	0.0181942	0.528538	0.972539	0.996582
PAQR6	5.63078	9.33569	160.757	0.250117	0.479131	0.601656	0.937405
PAQR7	22.5396	31.3483	706.742	-0.155436	0.27601	0.573329	0.931834
PAQR8	16.2153	29.0881	647.601	0.477589	0.424998	0.261122	0.780484
PAQR9	0.0990753	1.00236	8.63238	2.73131	1.10599	0.0135276	0.174865
PAQR9-AS1	0.330251	2.1423	19.2871	1.97506	0.943009	0.0362221	0.322314
PARD3	78.286	93.3373	17070.3	0.249428	0.253187	0.32455	0.832565
PARD3-AS1	0.891678	1.80818	24.0401	0.336041	0.463834	0.468768	0.902767
PARD3B	87.9954	89.7013	62607.8	-0.0285681	0.204782	0.889051	0.988187
PARD6A	22.8203	40.625	800.787	0.303741	0.230436	0.187466	0.702817
PARD6B	31.5885	43.0031	1238.2	-0.322557	0.154149	0.0363932	0.323235
PARD6G	30.6143	48.6439	1241.93	0.212304	0.278487	0.445853	0.894391
PARD6G-AS1	14.1843	23.5456	426.419	0.135797	0.205884	0.509521	0.918196
PARG	58.8507	77.8498	3485.35	-0.2194	0.162177	0.176104	0.688051
PARK7	87.5	97.8577	23804.5	-0.208208	0.14994	0.164951	0.674982
PARL	60.0066	82.5275	3433.76	-0.00900805	0.139003	0.948329	0.993697
PARM1	27.9062	22.3467	1934.15	-1.36116	0.515858	0.0083239	0.127699
PARM1-AS1	0.363276	0.314465	6.71483	-0.806073	0.7925	0.309093	0.8212
PARN	54.1446	74.7642	3052.37	0.0432467	0.198035	0.827134	0.979507
PARP1	70.3104	92.7869	7566.69	0.211148	0.183695	0.25037	0.770404
PARP10	2.80713	3.47877	61.9407	-0.376978	0.285311	0.186404	0.701952
PARP11	40.0429	61.1242	1801.93	0.115745	0.160135	0.469804	0.90303
PARP11-AS1	0.594452	1.29717	16.7221	0.4021	0.587222	0.493502	0.912488
PARP12	8.40489	6.78066	173.896	-0.985401	0.409124	0.0160154	0.195147
PARP14	44.5013	46.7767	1821.71	-0.443142	0.259603	0.0878216	0.51601
PARP16	22.1929	36.5566	774.849	0.199002	0.21659	0.358201	0.852093
PARP2	33.1242	53.695	1369.99	0.220982	0.241453	0.360077	0.852512
PARP3	1.94848	2.94811	45.9127	-0.0366305	0.355172	0.917856	0.991042
PARP4	48.9432	58.5102	2164.67	-0.340085	0.18563	0.0669425	0.450097
PARP6	44.5013	62.5786	1854.6	-0.0160331	0.150766	0.915309	0.990617
PARP8	39.6631	57.4489	2409.03	0.20562	0.256249	0.422309	0.881692
PARP9	23.3653	20.4599	658.735	-0.806065	0.181215	8.66e-06	0.00195821
PARPBP	18.7583	24.941	1007.51	0.0304421	0.230013	0.894708	0.988187
PARS2	11.3111	18.6714	299.593	0.101727	0.19574	0.603271	0.938389
PART1	0.809115	1.84748	25.0728	0.551573	0.491383	0.261654	0.78074
PARTICL	4.68956	11.3797	153.504	0.713383	0.387612	0.0657008	0.446179
PARVA	49.5542	59.7288	2801.74	-0.18595	0.315596	0.555725	0.927989
PARVB	12.2358	16.2932	357.317	-0.250028	0.247652	0.312689	0.823962
PARVG	0.858653	1.70991	27.3418	0.456811	0.912552	0.616662	0.941208
PASK	6.12616	11.2421	176.214	0.216658	0.262993	0.410043	0.875446
PATJ	48.9762	63.581	3515.9	0.0340763	0.292245	0.907176	0.989289
PATL1	34.148	51.1596	1299.2	-0.0206627	0.163712	0.899563	0.98848
PATL2	3.40159	3.73428	100.024	-0.363055	0.374276	0.332037	0.83631
PATZ1	34.7094	53.1447	1248.96	0.0940033	0.20827	0.651736	0.948856
PAUPAR	2.46037	12.1462	240.849	2.22922	0.754389	0.00312665	0.0686914
PAWR	65.8355	76.8278	6339.17	-0.423869	0.352115	0.228674	0.750484
PAX1	0.346764	1.02201	17.6956	1.15211	1.24604	0.355167	0.851175
PAX2	8.90026	21.8553	1248.59	1.37391	0.482633	0.00441754	0.0851639
PAX3	0	2.51572	138.811	10.3493	1.43493	5.5e-13	5.19e-09
PAX5	0.759577	2.61399	47.253	1.6222	0.810896	0.0454463	0.365955
PAX6	7.19947	30.3066	1090.41	2.27709	1.13161	0.0441934	0.3615
PAX7	0	1.04167	29.0536	8.09357	1.78459	5.75e-06	0.0014765
PAX8	2.04756	5.97484	194.017	1.48129	0.719016	0.0393828	0.339151
PAX8-AS1	0.941215	2.12264	34.8892	0.73143	0.661497	0.268849	0.787996
PAX9	0.445839	0.786164	12.6325	0.095449	0.765088	0.900717	0.988551
PAXBP1	65.8851	83.5495	4846.73	-0.438446	0.198078	0.026863	0.271584
PAXBP1-AS1	22.7378	36.0259	754.896	0.118791	0.346759	0.731917	0.96317
PAXIP1	27.4604	39.2885	983.59	-0.103216	0.190238	0.587429	0.935385
PAXIP1-AS1	26.0073	35.1219	777.2	-0.219903	0.213199	0.302333	0.815333
PAXIP1-AS2	2.16314	2.08333	47.9627	-0.896441	0.495187	0.070248	0.460802
PAXX	57.6453	71.4819	2950.27	-0.379769	0.206601	0.066037	0.447475
PBDC1	56.7041	74.0173	2929.01	-0.175206	0.185119	0.343918	0.844182
PBK	9.56077	15.2712	1500.99	0.309889	0.170145	0.0685585	0.456156
PBLD	19.2701	26.7296	588.206	-0.104162	0.185435	0.574307	0.932214
PBRM1	77.1301	94.4379	10885	-0.125635	0.157568	0.425255	0.883756
PBX1	75.3303	91.5094	13916.5	0.0435215	0.194484	0.822929	0.978076
PBX1-AS1	0.330251	0.491352	7.47454	-0.101725	0.756104	0.892977	0.988187
PBX2	22.6552	32.783	647.447	-0.0968329	0.147239	0.510758	0.918352
PBX3	58.7351	77.9678	8411.93	0.372494	0.268395	0.16518	0.675059
PBX4	28.0713	42.3153	1095.61	0.0759448	0.22221	0.732524	0.96317
PBXIP1	51.5687	59.434	2646.16	-0.33905	0.238003	0.154283	0.653807
PC	26.288	33.9819	882.064	-0.244864	0.161766	0.130103	0.615607
PCA3	1.98151	6.78066	97.6738	1.12564	0.462964	0.0150411	0.187258
PCARE	0.313738	0.117925	5.0434	-1.96523	1.3204	0.136658	0.627405
PCAT1	20.459	22.6612	1712.43	-0.246803	0.315631	0.434253	0.887369
PCAT14	1.56869	0.707547	29.1556	-1.93186	0.870874	0.0265344	0.269698
PCAT18	0.71004	0	8.63169	-6.75891	1.60924	2.67e-05	0.00408998
PCAT19	0	0.569969	4.26745	5.33085	1.70965	0.00182028	0.0488477
PCAT4	1.10634	2.33884	40.6264	0.745839	0.488609	0.126897	0.610714
PCAT6	14.7952	27.7319	513.733	0.49402	0.244245	0.0431103	0.356546
PCAT7	42.9822	56.6038	1879.64	-0.167536	0.172886	0.332517	0.836913
PCBD1	67.3382	85.3381	6194.98	-0.0772542	0.266734	0.772099	0.969291
PCBD2	43.0482	63.6203	2185.04	0.117753	0.154685	0.446513	0.89469
PCBP1	75.0661	94.9489	9497.87	0.0272453	0.199962	0.891622	0.988187
PCBP1-AS1	52.4604	73.0936	2966.44	0.0201646	0.155119	0.896571	0.988187
PCBP2	80.4326	97.2484	13131.6	0.249355	0.242403	0.30363	0.816951
PCBP2-OT1	1.48613	3.63601	44.0475	0.553298	0.504633	0.272887	0.79276
PCBP3	37.0046	37.952	3134.65	-1.10162	0.416726	0.00820499	0.126902
PCBP3-AS1	7.41413	7.64544	178.567	-0.601606	0.442934	0.174391	0.685871
PCBP4	33.7351	49.3514	1524.46	0.103946	0.324781	0.748931	0.96448
PCCA	77.4439	93.3373	13939.3	0.138449	0.185866	0.456342	0.898935
PCCA-AS1	6.45641	10.8491	169.124	0.176644	0.31318	0.572732	0.93145
PCCA-DT	38.4742	57.5079	1923.28	0.100396	0.17029	0.555486	0.927989
PCCB	55.284	73.8011	2952.89	-0.0666886	0.186271	0.720329	0.960833
PCDH1	9.67635	17.2563	303.037	0.198579	0.248886	0.424944	0.883645
PCDH10	39.5971	44.3986	2931.02	-0.246599	0.620403	0.691012	0.955702
PCDH11X	18.6096	27.3388	3900.6	-0.100467	0.403724	0.803476	0.975701
PCDH11Y	11.212	12.0283	1068.94	-0.593691	0.629932	0.345953	0.844839
PCDH12	2.13012	2.51572	45.3985	-0.447784	0.520455	0.389585	0.86919
PCDH15	38.821	32.8223	7830.95	-0.946264	0.508759	0.0628933	0.436885
PCDH17	35.5515	43.7893	2523.51	-0.0312754	0.319052	0.921912	0.991225
PCDH18	17.817	23.3294	638.741	-0.233165	0.443876	0.599379	0.936787
PCDH19	12.533	18.6517	517.097	0.123343	0.308107	0.688916	0.955468
PCDH20	4.04557	4.08805	124.926	-0.850403	0.535686	0.112399	0.581172
PCDH7	58.8838	63.7972	13357.5	0.0109313	0.230032	0.962098	0.996285
PCDH8	13.5238	13.6989	555.902	-0.360057	0.389247	0.354961	0.851081
PCDH9	63.6063	75.0393	17115.2	0.381183	0.354573	0.282354	0.800204
PCDH9-AS1	1.33752	1.21855	24.6457	-0.869788	0.911786	0.340115	0.841002
PCDH9-AS2	10.2213	18.9269	393.7	0.546105	0.403451	0.175869	0.688051
PCDH9-AS3	2.36129	3.36085	54.5932	-0.166782	0.636903	0.793426	0.974061
PCDH9-AS4	0.511889	1.63129	18.4133	0.950386	0.609346	0.118835	0.593766
PCDHA1	0.264201	1.06132	11.3235	1.48452	0.785201	0.0586752	0.421101
PCDHA10	30.0363	39.5833	1064.44	-0.321104	0.413536	0.437464	0.889219
PCDHA11	2.98877	2.73192	59.2566	-0.898846	0.598985	0.133455	0.622336
PCDHA12	39.8613	50.7665	1716.23	-0.0979523	0.399901	0.806502	0.976199
PCDHA13	3.84742	7.46855	103.363	0.253636	0.378424	0.502703	0.915563
PCDHA2	2.32827	4.73664	66.1272	0.471561	0.38552	0.221262	0.741433
PCDHA3	1.12285	1.57233	25.292	-0.166678	0.542788	0.758784	0.966507
PCDHA4	9.79194	17.4921	271.407	0.190598	0.220387	0.387131	0.867732
PCDHA5	4.49141	7.35063	113.645	0.106326	0.263703	0.686798	0.955095
PCDHA6	0.792602	1.84748	23.3184	0.541345	0.485463	0.264803	0.784787
PCDHA7	0.577939	1.04167	14.5791	0.255561	0.577267	0.657977	0.950166
PCDHA8	0.478864	0.845126	12.0249	0.151028	0.695812	0.828167	0.979616
PCDHA9	10.2213	17.6887	285.183	0.142303	0.236504	0.547377	0.926819
PCDHAC1	8.50396	9.86635	199.583	-0.490901	0.395562	0.214598	0.733739
PCDHAC2	3.13738	2.51572	58.7466	-0.994738	0.5315	0.0612665	0.431265
PCDHB1	0.478864	1.41509	16.7931	0.92971	0.558701	0.096101	0.539785
PCDHB10	17.6684	27.1816	689.226	0.12895	0.30952	0.676961	0.954101
PCDHB11	2.08058	2.98742	50.531	-0.0411435	0.39655	0.917365	0.991042
PCDHB12	3.0218	4.95283	78.4284	0.0244645	0.361199	0.946	0.993606
PCDHB13	2.37781	3.83255	60.5279	0.0471239	0.326777	0.885336	0.988187
PCDHB14	15.7365	23.6832	518.873	-0.0118407	0.175516	0.946214	0.993606
PCDHB15	7.59577	22.7398	439.826	1.1245	0.371069	0.00244203	0.058528
PCDHB16	18.9069	20.9906	587.905	-0.505114	0.319577	0.113976	0.583694
PCDHB2	50.1486	69.7917	2635.67	0.063897	0.282	0.820746	0.977499
PCDHB3	4.16116	6.93789	106.127	0.092378	0.26888	0.731173	0.96317
PCDHB4	4.95376	8.56918	133.378	0.168154	0.268071	0.53048	0.921618
PCDHB5	21.103	27.7516	628.228	-0.286452	0.592655	0.628857	0.943133
PCDHB6	1.73382	2.83019	41.4443	0.00902437	0.413735	0.982598	0.996978
PCDHB7	0.693527	1.1989	17.7952	0.17812	0.679982	0.793361	0.97403
PCDHB8	0.379789	1.06132	12.6369	0.844979	0.687478	0.219035	0.73875
PCDHB9	9.70938	14.4851	284.134	-0.0280057	0.25574	0.912799	0.990497
PCDHGA1	2.65852	7.13443	106.369	0.845513	0.337655	0.0122773	0.163507
PCDHGA10	40.1255	53.4002	1737.57	-0.292705	0.226516	0.196287	0.713008
PCDHGA11	1.0568	1.80818	26.2772	0.140306	0.556179	0.800834	0.975699
PCDHGA12	2.93923	4.63836	72.1752	0.0203961	0.418373	0.961118	0.996285
PCDHGA2	0	0.569969	4.3113	5.33938	1.60805	0.000898876	0.032253
PCDHGA3	0	0.609277	4.70645	5.4714	1.6622	0.000995934	0.0344587
PCDHGA5	1.23844	2.08333	31.7605	0.029906	0.457534	0.947885	0.993697
PCDHGA6	1.17239	2.61399	35.5702	0.500165	0.488024	0.305421	0.818227
PCDHGA7	0	0.766509	5.56135	5.70787	1.56456	0.000264061	0.0162243
PCDHGA8	3.18692	6.54481	92.9681	0.345479	0.519716	0.506214	0.917224
PCDHGA9	1.84941	3.02673	47.1699	0.0801199	0.36856	0.827907	0.979542
PCDHGB1	0.396301	1.04167	13.0918	0.656895	0.662039	0.321086	0.829409
PCDHGB2	0.495376	1.12028	14.6619	0.551277	0.668337	0.409457	0.874932
PCDHGB4	2.8897	5.71934	85.3201	0.275299	0.441083	0.532533	0.922231
PCDHGB5	0.677015	1.55267	21.4232	0.62197	0.603162	0.302455	0.815484
PCDHGB6	51.7668	57.8223	2690.65	-0.464565	0.285187	0.103316	0.559921
PCDHGB7	5.97754	11.6942	210.517	0.362804	0.437776	0.407249	0.874271
PCDHGC3	16.1988	14.4458	385.775	-0.923973	0.251597	0.000240253	0.0152561
PCDHGC4	0.429326	0.648585	9.84282	-0.146385	0.881668	0.868132	0.98719
PCED1A	20.2609	30.5031	568.733	-0.0917016	0.161156	0.56934	0.93145
PCED1B	26.5026	27.8695	1796.05	-0.277659	0.358033	0.438038	0.889489
PCED1B-AS1	0	0.687893	5.43462	5.67016	1.5582	0.000273796	0.0163787
PCF11	52.7411	70.3223	2532.38	-0.102885	0.14409	0.475206	0.905384
PCF11-AS1	3.66579	7.01651	101.289	0.217413	0.422334	0.6067	0.939855
PCGF1	13.3917	19.1627	350.733	-0.114821	0.290629	0.692786	0.955702
PCGF2	50.0165	71.6785	2374.35	0.0367586	0.303609	0.903634	0.988886
PCGF3	42.5033	60.397	1642.43	-0.0326037	0.161486	0.839996	0.981725
PCGF5	59.2305	65.4088	4934.92	-0.312123	0.231084	0.176794	0.689594
PCGF6	37.3018	51.4741	1503.07	-0.0693284	0.161616	0.667945	0.952011
PCID2	54.5575	72.5039	2579.15	-0.191218	0.18453	0.300088	0.813326
PCIF1	28.8474	38.6203	865.303	-0.226054	0.211551	0.285271	0.802963
PCK2	31.605	42.0008	1890.41	-0.138722	0.547538	0.799992	0.975386
PCLAF	18.4941	26.4937	2818.62	-0.0635482	0.154994	0.681803	0.954647
PCLO	61.4432	81.3679	10358.5	0.605793	0.41286	0.142293	0.636378
PCM1	79.7721	95.6368	12141.3	0.0853669	0.128895	0.507779	0.917451
PCMT1	77.5429	94.8899	8795.88	-0.0386583	0.183503	0.833146	0.980917
PCMTD1	67.8005	87.559	6060.52	-0.133125	0.22541	0.554796	0.927989
PCMTD2	46.648	65.1926	2015.65	-0.103349	0.191423	0.589265	0.935385
PCNA	45.8554	65.2712	2923.47	0.130431	0.170461	0.444173	0.892785
PCNP	74.0423	93.1604	6633.9	-0.0191006	0.150855	0.899244	0.988426
PCNT	30.7299	44.4379	1164.3	0.0210971	0.174035	0.903514	0.988886
PCNX1	69.7985	87.1266	6350.76	-0.184049	0.207535	0.375169	0.86151
PCNX2	65.4557	82.4686	5671.68	-0.182641	0.258676	0.480151	0.907563
PCNX3	14.0687	18.4945	344.786	-0.267112	0.221476	0.227795	0.749743
PCNX4	73.3322	92.2759	8358.09	0.0157517	0.144397	0.913134	0.990497
PCOLCE	6.34082	12.1659	204.709	0.500604	0.480205	0.29719	0.812267
PCOLCE2	8.86724	13.522	304.747	0.00989015	0.417381	0.981095	0.996978
PCOLCE-AS1	0.941215	2.08333	27.0587	0.485041	0.553541	0.380894	0.865474
PCOTH	3.8144	6.62343	104.617	0.163768	0.274893	0.551341	0.92712
PCP4	38.5403	35.1219	5961.37	-0.684707	0.727149	0.346381	0.84513
PCP4L1	1.10634	2.92846	47.3613	1.19669	0.515257	0.0202056	0.225771
PCSK1	3.0218	6.40723	231.283	0.816102	0.510698	0.11004	0.576231
PCSK1N	83.8672	91.6077	16613.9	-0.432071	0.193666	0.0256802	0.264853
PCSK2	23.9927	24.3907	3553.91	-0.2945	0.239584	0.21899	0.73875
PCSK4	4.49141	8.27437	119.6	0.198979	0.395134	0.614562	0.941175
PCSK5	49.9505	55.9945	7784.56	-0.067368	0.48846	0.890304	0.988187
PCSK6	7.48018	19.6344	373.362	1.03769	0.539194	0.0542902	0.404476
PCSK7	42.3217	54.1077	1672.06	-0.341809	0.292525	0.242614	0.762829
PCSK9	0.346764	0.746855	12.5868	0.651579	0.856143	0.446619	0.89469
PCTP	14.8943	22.7398	453.191	0.0426364	0.179773	0.812526	0.976652
PCYOX1	49.6532	67.9245	2478.65	-0.0842709	0.172797	0.625771	0.942232
PCYOX1L	16.2649	18.5142	413.003	-0.475032	0.18647	0.0108496	0.151024
PCYT1A	49.8679	63.2665	2341.34	-0.323174	0.198961	0.104311	0.561749
PCYT1B	25.0661	36.7138	1030.89	0.00532192	0.287489	0.985231	0.99758
PCYT1B-AS1	0.990753	1.53302	24.037	0.10325	0.502361	0.837159	0.981524
PCYT2	30.2675	42.2366	1076.24	-0.124431	0.168244	0.459552	0.900444
PDAP1	77.4108	94.8703	9951.08	0.0148102	0.153112	0.922942	0.991225
PDC	2.8897	3.97013	66.1152	-0.219324	0.396697	0.580349	0.934101
PDC-AS1	20.7067	30.2476	810.585	-0.010313	0.220831	0.962752	0.996285
PDCD10	67.4042	86.5959	4802.41	-0.095538	0.186101	0.607695	0.940328
PDCD11	38.5238	60.7704	1637.39	0.155275	0.160589	0.33359	0.837184
PDCD1LG2	4.40885	5.97484	109.696	-0.280884	0.237379	0.236702	0.757093
PDCD2	63.5568	85.7311	4176	0.00889285	0.230171	0.969181	0.996476
PDCD2L	25.5779	39.3082	812.791	0.0455123	0.172106	0.791438	0.973371
PDCD4	74.0753	87.5393	8869.74	-0.0749033	0.237038	0.752004	0.965415
PDCD4-AS1	6.86922	10.4363	176.437	-0.0493094	0.272704	0.856512	0.985556
PDCD5	77.9888	94.4772	10297.8	-0.0526494	0.205934	0.798212	0.974851
PDCD6	76.5687	93.5731	8698.35	-0.249553	0.120942	0.0390732	0.337429
PDCD6IP	64.7127	84.434	4461.73	-0.157296	0.135375	0.245266	0.765175
PDCD7	56.5555	83.3333	3192.29	0.0863448	0.135514	0.524017	0.920555
PDCL	44.138	68.0818	1883.57	0.0695731	0.23653	0.768651	0.96861
PDCL2	1.60172	4.75629	103.81	1.22752	0.537249	0.0223227	0.242285
PDCL3	48.4643	67.217	2204.9	-0.0555366	0.225455	0.805426	0.976098
PDE10A	21.4333	49.7445	2846.67	0.841099	0.417728	0.0440613	0.361222
PDE11A	1.55218	3.08569	56.9768	0.331892	0.490745	0.498848	0.915211
PDE11A-AS1	0.264201	1.21855	13.2884	1.47956	0.69322	0.0328154	0.306021
PDE12	10.3699	20.8137	340.181	0.442436	0.428654	0.302001	0.815167
PDE1A	11.8725	25.7469	2038.73	0.821687	1.36576	0.547417	0.926819
PDE1B	0.77609	2.12264	28.071	0.839125	0.536111	0.117534	0.591102
PDE1C	40.9346	30.9159	5122.43	-0.737432	0.394997	0.0619113	0.433654
PDE2A	1.35403	5.64072	74.7463	1.52509	0.666435	0.0221122	0.241169
PDE3A	41.9089	51.6706	5638.05	-0.302785	0.202749	0.135334	0.624799
PDE3B	14.1513	37.5786	1469.66	1.41925	0.379828	0.000186563	0.0131372
PDE4A	5.18494	14.2885	207.377	0.940943	0.437909	0.0316569	0.299525
PDE4B	28.8474	51.2775	5776.47	1.0506	0.470911	0.0256812	0.264853
PDE4B-AS1	0	0.707547	5.07459	5.58099	1.64699	0.000702526	0.0280122
PDE4C	1.56869	3.53774	48.5718	0.432331	0.516723	0.402773	0.87276
PDE4D	42.8831	71.5409	7600.95	1.00284	0.305999	0.00104814	0.0353255
PDE4DIP	43.3289	53.0857	2042.36	-0.307113	0.322147	0.340422	0.84115
PDE5A	27.0145	44.3986	1225.5	-0.0196736	0.299148	0.947565	0.993697
PDE6A	1.5852	2.81053	42.1739	0.228103	0.353937	0.519268	0.91942
PDE6B	14.9108	21.5212	410.343	-0.151722	0.349134	0.663876	0.950997
PDE6B-AS1	1.0568	2.29953	29.08	0.458206	0.711167	0.51938	0.919429
PDE6C	4.06209	5.87657	96.0411	-0.156462	0.283054	0.580426	0.934101
PDE6D	39.6136	62.8341	1892.95	0.202188	0.272969	0.458876	0.900444
PDE6G	0.71004	1.55267	19.8048	0.461436	0.715859	0.519192	0.91942
PDE7A	45.4921	71.7964	3000.71	0.475696	0.235439	0.043335	0.357771
PDE7B	13.3091	17.9835	946.896	0.197651	0.387	0.609543	0.940328
PDE8A	49.7193	59.8664	3510.02	-0.182955	0.307521	0.551887	0.92733
PDE8B	15.9016	29.6973	1701.16	-0.236985	1.08373	0.826903	0.979472
PDE9A	31.3738	46.875	1426.37	0.0579268	0.255539	0.820669	0.977499
PDE9A-AS1	0.759577	1.4544	19.5438	0.249853	0.540236	0.64373	0.947634
PDF	0.693527	0.628931	13.0655	-0.795119	0.707098	0.260809	0.780115
PDGFA	13.9531	14.1313	439.634	-0.612323	0.369907	0.0978554	0.544973
PDGFB	2.19617	3.81289	89.6912	0.206346	0.343574	0.548116	0.926952
PDGFC	57.6288	66.2146	6374.72	-0.192094	0.279285	0.491576	0.912144
PDGFD	12.4174	19.4182	864.192	0.149927	0.558646	0.78841	0.973069
PDGFRA	4.30978	3.65566	190.821	-0.0685846	0.642209	0.914952	0.990534
PDGFRB	25.9247	26.6509	1021.01	-0.754405	0.279783	0.0070095	0.113693
PDGFRL	5.38309	9.49292	192.723	0.277667	0.49818	0.57728	0.933122
PDHA1	61.3606	83.6871	3628.59	0.0299411	0.151926	0.843767	0.98187
PDHB	62.5826	82.7044	3920.55	-0.137388	0.17605	0.43516	0.888093
PDHX	56.9188	80.0904	3363.73	0.100086	0.199944	0.616675	0.941208
PDIA2	0.924703	0.904088	18.4328	-0.652545	0.560551	0.244379	0.764385
PDIA3	87.9128	96.7767	20338.6	-0.401161	0.251886	0.111244	0.578541
PDIA4	67.6519	80.3852	5173.41	-0.335717	0.189447	0.0763795	0.481856
PDIA5	38.7384	50.2162	2004.63	-0.145151	0.229721	0.527479	0.921471
PDIA6	84.9901	96.0888	17939.2	-0.284492	0.184794	0.123682	0.604969
PDIK1L	28.7153	46.2068	975.308	0.172211	0.188776	0.361634	0.853397
PDK1	11.9551	33.3137	692.155	1.51883	0.641035	0.0178199	0.20951
PDK2	28.4346	37.8734	870.606	-0.229156	0.246269	0.352107	0.848929
PDK3	27.1962	45.7547	1294.21	0.330615	0.344955	0.337845	0.839266
PDK4	5.97754	4.22563	144.921	-1.0386	0.609936	0.0886041	0.518287
PDLIM1	29.6896	35.5149	2000.75	-0.402293	0.392846	0.305813	0.818599
PDLIM2	39.3989	54.8349	2564.18	0.130451	0.429068	0.761103	0.967134
PDLIM3	32.7444	33.6871	2281.2	-0.902397	0.30446	0.0030374	0.0670568
PDLIM4	32.5132	32.5668	1898.27	-0.780406	0.402	0.0522211	0.395039
PDLIM5	79.7556	88.522	18894.3	-0.539331	0.269422	0.0453058	0.365664
PDLIM7	53.6823	65.173	3517.83	-0.306059	0.291666	0.294017	0.809822
PDP1	43.1143	57.8813	2954.47	0.142023	0.278839	0.610516	0.940328
PDP2	14.1678	22.4057	419.411	0.0834957	0.242918	0.731057	0.96317
PDPK1	45.5251	64.3475	1916.96	0.00209854	0.142911	0.988284	0.998268
PDPN	36.4267	36.3208	1983.99	-0.710433	0.317595	0.0252919	0.262878
PDPR	29.8382	45.342	1017.64	0.0399386	0.203039	0.844059	0.98187
PDRG1	58.7186	79.658	3550.31	-0.0345992	0.201425	0.863616	0.986911
PDS5A	74.5542	92.0794	9037.2	-0.0994725	0.175777	0.57146	0.93145
PDS5B	69.5013	88.7972	7013.24	0.0835672	0.188835	0.658098	0.950166
PDSS1	32.4306	46.3836	1158.62	-0.0797228	0.17455	0.647862	0.947808
PDSS2	63.4247	82.9206	5852.47	-0.154351	0.271693	0.569962	0.93145
PDXDC1	63.3917	83.4513	4291.63	0.061669	0.314554	0.844569	0.981971
PDXK	48.7781	64.4261	2361.36	-0.0675964	0.294578	0.818504	0.977327
PDXP	26.5357	39.9175	885.64	0.0406427	0.309011	0.89536	0.988187
PDXP-DT	1.33752	2.55503	37.0589	0.306254	0.542572	0.572449	0.93145
PDYN	0.561427	0.648585	14.1583	-0.421779	0.722603	0.559426	0.927989
PDYN-AS1	0	0.353774	3.0417	4.83481	1.76687	0.00621207	0.105827
PDZD11	61.245	80.1887	3725.23	-0.0852211	0.195615	0.663085	0.950997
PDZD2	19.2371	33.1368	832.562	0.274396	0.196192	0.16193	0.669798
PDZD3	0.462351	1.13994	13.9618	0.606667	0.631972	0.337076	0.838429
PDZD4	13.8871	22.0322	392.242	0.0684729	0.208783	0.74294	0.96448
PDZD7	2.67503	7.27201	99.9977	0.874133	0.520339	0.0929706	0.530344
PDZD8	60.3203	78.8325	4016.11	-0.0459629	0.18418	0.802932	0.975701
PDZD9	4.26024	7.4489	120.722	0.411366	0.359315	0.252266	0.772091
PDZK1	5.86196	10.908	169.558	0.315565	0.219344	0.150243	0.649689
PDZRN3	36.4927	58.7264	7202.56	0.294497	0.402528	0.464402	0.901937
PDZRN3-AS1	0.462351	0.766509	10.7186	0.0990926	0.766227	0.8971	0.988187
PDZRN4	7.11691	13.8168	1117.34	0.263931	0.611743	0.666148	0.951195
PEA15	75.1321	83.0778	10768.9	-0.127255	0.279536	0.648938	0.948143
PEAK1	50.3963	65.3892	4273.26	-0.0967386	0.169107	0.567284	0.930418
PEAK3	1.70079	3.73428	49.8187	0.515855	0.48471	0.287213	0.804406
PEBP1	87.2523	98.4866	35604.5	-0.121775	0.224274	0.587148	0.935364
PEBP4	6.24174	10.0236	192.483	0.0580758	0.21948	0.791313	0.973371
PECAM1	0.891678	1.33648	22.6418	-0.39765	0.5425	0.463561	0.901654
PECR	22.9855	41.0967	933.678	0.237069	0.258449	0.358997	0.852445
PEDS1	32.4306	44.0645	1054.98	-0.143741	0.157947	0.362791	0.854678
PEF1	54.4254	74.43	2782	-0.0869533	0.235034	0.711411	0.958875
PEF1-AS1	0.544914	1.15959	15.626	0.47786	0.810744	0.555587	0.927989
PEG10	78.0218	89.9371	20540.8	-0.107453	0.28223	0.703406	0.958143
PEG13	0.346764	1.25786	12.7446	1.16486	0.885269	0.188234	0.703591
PELI1	38.788	54.2846	2203.73	0.0101388	0.180599	0.955231	0.995528
PELI2	47.7378	55.5031	5332.12	-0.658595	0.258128	0.0107283	0.149894
PELI3	6.67107	11.7925	179.148	0.204098	0.254738	0.423013	0.882127
PELO	32.9756	47.9167	1191.28	-0.0888633	0.186795	0.63427	0.945105
PELP1	35.7992	59.0998	1448.93	0.235513	0.21522	0.273828	0.793563
PEMT	49.1248	67.0597	2148.84	-0.165699	0.170515	0.331174	0.835824
PENK	1.00727	4.34355	202.617	0.84651	1.50557	0.573943	0.932214
PEPD	62.9789	76.533	3753.6	-0.314033	0.216088	0.14615	0.643467
PER1	12.8633	21.1478	378.529	0.165802	0.228547	0.468169	0.902767
PER2	24.0918	30.7193	776.863	-0.402515	0.154698	0.00926983	0.136434
PER3	28.1539	40.3105	1390.83	-0.0584018	0.175033	0.738635	0.96421
PERP	49.7688	49.7838	3028.87	-0.295812	0.483228	0.540433	0.924665
PES1	32.9425	48.0346	1166.8	-0.0207497	0.241395	0.9315	0.991844
PET100	73.2332	92.4332	6841.05	0.184977	0.201699	0.359092	0.852512
PET117	21.6314	33.864	667.833	0.0395321	0.231602	0.864468	0.986911
PEX1	34.2305	54.4025	1304.03	0.0665488	0.145616	0.64766	0.947774
PEX10	46.0535	62.3821	1894.96	-0.127401	0.148546	0.391084	0.870024
PEX11A	28.6658	42.6887	929.934	0.0192867	0.192073	0.920016	0.991225
PEX11B	32.6783	47.0126	1075.23	-0.0384413	0.158478	0.808342	0.976558
PEX11G	11.5092	15.8215	292.958	-0.117046	0.234815	0.61816	0.941208
PEX12	12.8468	20.7351	349.241	0.0652189	0.222493	0.769424	0.96861
PEX13	49.323	74.2925	2463	0.220257	0.17993	0.220907	0.741375
PEX14	51.6017	70.4206	2750.38	-0.0709466	0.191407	0.710891	0.958823
PEX16	31.9518	44.6541	1049.33	-0.129605	0.177589	0.465512	0.902517
PEX19	38.8705	52.8105	1377.08	-0.123382	0.26494	0.641431	0.945938
PEX2	52.8897	74.8624	2646.81	0.0527494	0.194781	0.786534	0.972929
PEX26	33.2067	48.6242	1173.19	-0.028102	0.14913	0.850532	0.984714
PEX3	45.0958	63.1289	1911.37	-0.0708551	0.154208	0.64589	0.947649
PEX5	23.1836	34.3357	700.221	0.00369068	0.235551	0.987499	0.998113
PEX5L	12.8137	31.309	1549.76	1.17696	0.53658	0.028275	0.279722
PEX5L-AS1	0	0.314465	2.38129	4.48598	2.18132	0.0397305	0.340703
PEX5L-AS2	0.313738	1.12028	13.3855	1.30023	0.850863	0.126479	0.609953
PEX6	38.8375	52.044	1369.51	-0.182988	0.237405	0.440834	0.891354
PEX7	28.5997	41.3719	1067.61	-0.0253814	0.159252	0.87337	0.98801
PFAS	15.1255	24.3318	440.478	0.0604582	0.190467	0.750925	0.965116
PFDN1	68.5601	90.8805	5756.51	0.133336	0.283793	0.638472	0.945207
PFDN2	77.675	95.6564	10410.1	0.00595298	0.165809	0.97136	0.996476
PFDN4	62.4505	86.5369	4515.57	0.157523	0.308562	0.609698	0.940328
PFDN5	92.14	98.467	41076.3	-0.198572	0.213129	0.351492	0.848276
PFDN6	55.0033	75.9827	2896.89	0.0031174	0.250897	0.990087	0.998721
PFKFB1	3.4181	6.15173	97.713	0.212375	0.29729	0.474998	0.905384
PFKFB2	19.5674	19.9096	511.812	-0.795806	0.370456	0.0316997	0.2997
PFKFB3	19.6334	36.478	819.421	0.502793	0.435136	0.247892	0.766649
PFKFB4	12.9293	28.1643	633.556	1.23666	0.647713	0.0562278	0.411691
PFKL	46.7966	62.9717	2023.21	-0.162196	0.199573	0.416381	0.877983
PFKM	51.6843	70.9513	2520.93	-0.0131395	0.299861	0.965049	0.996285
PFKP	32.6123	44.5165	1775.33	0.0462612	0.520411	0.929167	0.991821
PFN1	86.3937	97.2484	28872.4	-0.331329	0.243049	0.172813	0.684637
PFN2	81.3408	94.8113	14592.9	0.0322958	0.294312	0.912621	0.990492
PFN4	3.76486	6.66274	102.198	0.205167	0.312499	0.511479	0.918352
PGAM1	74.6202	94.3593	9660.22	0.0915284	0.253622	0.718185	0.960204
PGAM2	4.27675	9.47327	176.155	0.523805	0.572855	0.360519	0.852512
PGAM5	18.1638	30.798	572.122	0.219506	0.226848	0.333226	0.837184
PGAP1	60.0396	83.4513	5112.33	0.294632	0.182	0.105478	0.563652
PGAP2	34.5938	48.4866	1233.02	-0.155381	0.18281	0.395346	0.871202
PGAP3	11.5258	14.033	276.257	-0.358975	0.303762	0.237299	0.757827
PGAP4	38.6229	53.7343	1505.2	-0.0555743	0.286949	0.846432	0.98267
PGAP6	39.1347	49.9017	1439.44	-0.252219	0.187469	0.178499	0.692095
PGBD1	35.568	53.3608	1369.44	0.105462	0.195693	0.589946	0.935385
PGBD2	14.498	23.1525	410.27	0.114185	0.242688	0.637996	0.945207
PGBD4	5.51519	11.0456	163.62	0.35343	0.375226	0.346237	0.844982
PGBD5	10.3864	18.6124	392.533	0.297888	0.366529	0.416374	0.877983
PGD	73.7946	88.1093	7745.04	-0.257401	0.285842	0.367853	0.857281
PGF	3.36856	5.38522	116.785	0.00385631	0.504581	0.993902	0.998925
PGGHG	5.46565	5.95519	114.811	-0.5141	0.404521	0.203769	0.721478
PGGT1B	50.3633	68.239	2278.56	-0.132232	0.152767	0.386721	0.867526
PGK1	77.642	95.8726	12493.7	0.497033	0.395297	0.208621	0.726744
PGLS	76.965	91.3325	9537.63	-0.30381	0.218192	0.163803	0.672841
PGLYRP1	1.17239	2.83019	34.6185	0.57543	0.57757	0.319107	0.829342
PGLYRP2	0.346764	0.569969	8.09634	-0.0126184	0.890911	0.9887	0.998268
PGM1	37.7312	53.0464	1581.08	0.00772973	0.334728	0.981576	0.996978
PGM2	35.1552	46.1085	1187.05	-0.22937	0.18713	0.220302	0.740916
PGM2L1	28.8804	33.0975	1410	-0.729852	0.284452	0.0102931	0.145341
PGM3	54.7556	75.059	3336.92	0.102668	0.264502	0.6979	0.956389
PGM5	2.85667	9.09984	209.253	1.50223	0.760799	0.0483195	0.378656
PGM5-AS1	0.363276	1.84748	26.6459	1.66066	1.0621	0.117921	0.591599
PGM5P3-AS1	0.231176	0.157233	4.49171	-1.32087	1.20913	0.274649	0.793783
PGM5P4-AS1	0.743065	0.353774	12.4395	-1.72774	1.05027	0.0999595	0.549487
PGP	49.3395	69.0645	2575.96	0.0283445	0.198604	0.886513	0.988187
PGPEP1	35.9478	42.7083	1563.4	-0.439501	0.370629	0.235691	0.756309
PGR	0.148613	0.982704	12.3158	2.47278	0.875533	0.00473827	0.0896632
PGR-AS1	0.0660502	0.393082	3.66388	1.90259	1.39429	0.172392	0.684092
PGRMC1	51.255	86.2618	7173.01	0.778128	0.533126	0.144411	0.640215
PGRMC2	57.4472	80.0314	3469.45	0.0759635	0.198488	0.701933	0.957466
PGS1	37.5495	52.2799	1324.9	-0.17319	0.212978	0.416113	0.877983
PHACTR1	25.0165	52.7516	4288.11	1.64891	0.448267	0.000234696	0.0149804
PHACTR2	62.8468	71.5998	6743.85	-0.463973	0.414214	0.262659	0.781139
PHACTR2-AS1	0.77609	1.41509	19.8501	0.148853	0.485158	0.758985	0.966507
PHACTR3	3.33554	6.78066	143.726	0.678308	0.401451	0.0910965	0.525506
PHACTR4	72.5066	92.5904	8595.96	0.0813566	0.173688	0.639493	0.94528
PHAX	64.6962	85.5739	4130.53	-0.0757714	0.125595	0.546308	0.926819
PHB	75.8917	92.8852	8579.03	-0.215194	0.157746	0.172511	0.684123
PHB2	75.0495	93.809	9090.4	-0.012896	0.270778	0.962014	0.996285
PHC1	35.7827	55.6407	1367.19	0.143849	0.178015	0.41905	0.879282
PHC2	54.4419	74.3318	2930.42	-0.0279516	0.189018	0.882439	0.988187
PHC2-AS1	3.21995	5.32626	85.7122	0.142912	0.327464	0.662531	0.950942
PHC3	66.1328	84.7877	5017.53	-0.185577	0.173874	0.285832	0.803561
PHETA1	6.86922	10.2398	168.434	-0.0567142	0.26358	0.829635	0.98013
PHEX	5.84544	8.94261	194.667	0.205819	0.364584	0.572392	0.93145
PHEX-AS1	0.875165	0.845126	18.391	-0.986472	0.681577	0.147803	0.645575
PHF1	31.5555	46.6981	1172.21	0.112461	0.239646	0.63887	0.945207
PHF10	37.0046	53.6557	1379.5	0.0663465	0.256834	0.796157	0.974374
PHF11	26.1724	31.3876	846.245	-0.266843	0.256671	0.29851	0.812932
PHF12	41.5456	61.478	1721.21	0.0376085	0.201545	0.851974	0.984882
PHF13	19.5178	27.555	547.655	-0.131212	0.15713	0.403687	0.87276
PHF14	78.3025	94.6541	11450.4	-0.0864462	0.173217	0.617735	0.941208
PHF19	30.0033	36.3011	1183.48	-0.329803	0.231863	0.154908	0.654653
PHF2	40.4723	55.8766	1516.8	-0.0744373	0.174844	0.6703	0.952923
PHF20	63.755	87.2838	4765.02	0.135041	0.141745	0.340741	0.841395
PHF20L1	68.9234	88.2272	5804.26	-0.0806653	0.138437	0.560104	0.927989
PHF21A	76.0073	93.18	11788.8	0.058119	0.178887	0.745262	0.96448
PHF21B	55.7464	80.2869	4592.35	0.358417	0.209474	0.0870755	0.514488
PHF23	53.5337	67.8852	2603.47	-0.241002	0.239991	0.315277	0.825568
PHF24	0.858653	2.41745	32.0807	0.875143	0.697451	0.209561	0.728145
PHF3	75.7431	92.2563	8147.94	-0.179575	0.12564	0.152923	0.653381
PHF5A	45.1453	70.8137	2013.2	0.246911	0.216289	0.25363	0.773908
PHF6	66.3474	88.8954	5342.47	0.146891	0.242565	0.544797	0.926819
PHF7	13.0614	22.6612	420.642	0.258226	0.266208	0.332038	0.83631
PHF8	31.1262	45.7351	1127.07	-0.0334765	0.163647	0.837912	0.981524
PHGDH	66.6777	83.3923	10347.9	0.0582021	0.44517	0.89598	0.988187
PHIP	74.4386	91.4308	10765.6	-0.128046	0.234147	0.584472	0.935364
PHKA1	21.8626	25.3538	795.042	-0.422006	0.390013	0.279239	0.797744
PHKA1-AS1	1.33752	1.59198	29.7498	-0.506741	0.647036	0.433526	0.887252
PHKA2	19.5013	27.0637	614.52	-0.0944422	0.240853	0.694973	0.956165
PHKB	68.0978	88.5024	5998.91	0.0272535	0.146001	0.851922	0.984882
PHKG1	24.2239	21.934	581.872	-0.960525	0.327983	0.00340517	0.072575
PHKG2	28.8474	41.4505	919.876	-0.0338384	0.192279	0.860305	0.98619
PHLDA1	53.0218	47.6808	5585.5	-1.07301	0.396271	0.00677372	0.111914
PHLDA2	19.5343	13.4434	1923.4	-1.86794	0.697534	0.0074082	0.118514
PHLDA3	38.2596	43.3373	1938.27	-0.470102	0.301929	0.119472	0.5948
PHLDB1	32.3151	44.5362	1186.74	-0.166817	0.224943	0.458333	0.900444
PHLDB2	22.2259	21.6785	1245.38	-0.89801	0.399014	0.0244127	0.256604
PHLDB3	18.4775	28.8915	577.85	0.0468267	0.241735	0.846402	0.98267
PHLPP1	77.2292	88.8954	21013.5	-0.138339	0.28772	0.63065	0.943696
PHLPP2	43.3289	54.3829	2033.99	-0.278489	0.251014	0.267233	0.787194
PHOSPHO2	14.8778	25.2752	419.7	0.132697	0.256101	0.604358	0.939005
PHOX2A	0	0.648585	4.78605	5.49317	1.62633	0.000731077	0.0287767
PHPT1	88.2926	97.0322	28695.3	-0.16601	0.150917	0.271327	0.790746
PHRF1	27.8402	40.8608	879.457	-0.121714	0.219671	0.579528	0.93385
PHTF1	58.6856	78.1053	3720.63	-0.00487125	0.217138	0.982102	0.996978
PHTF2	50.3633	68.3569	3088.63	0.0363772	0.216259	0.866417	0.98719
PHYH	60.9478	78.8325	4816.81	-0.0937662	0.326942	0.774267	0.970221
PHYHD1	16.5125	14.6619	469.551	-0.944997	0.414202	0.0225196	0.243884
PHYHIP	1.79987	2.81053	43.6417	-0.0644546	0.765579	0.932905	0.991844
PHYHIPL	60.2873	78.4395	8689.73	0.368854	0.208771	0.0772642	0.48525
PHYKPL	56.6876	73.7421	2858.05	-0.291954	0.184945	0.114429	0.58478
PI15	26.2054	31.191	3626.2	0.412605	0.636261	0.516672	0.918874
PI16	1.91546	1.6706	236.59	-0.940089	1.86702	0.614596	0.941175
PI4K2A	28.4346	37.4803	913.496	-0.310676	0.267885	0.246155	0.765175
PI4K2B	27.3778	39.4261	1099.25	-0.120145	0.242123	0.619743	0.941425
PI4KA	57.4141	75.2555	3401.73	-0.183674	0.208496	0.378346	0.864226
PI4KB	38.3587	50.2162	1326.54	-0.243966	0.137922	0.0769158	0.484052
PIANP	19.2867	30.8176	582.137	0.108738	0.242969	0.654485	0.949379
PIAS1	69.4353	89.9961	6624.26	0.0877366	0.189302	0.643024	0.947132
PIAS2	61.7404	79.3829	3868.75	-0.112699	0.155814	0.469503	0.902767
PIAS3	22.2094	34.1588	660.201	0.085188	0.19404	0.660645	0.950584
PIAS4	22.0112	34.316	650.777	-0.00614928	0.210138	0.976655	0.996613
PIBF1	77.5264	94.3003	12058.9	0.00740111	0.167093	0.964671	0.996285
PICALM	73.5634	92.1973	8185.39	-0.0254257	0.162481	0.875652	0.988015
PICART1	1.22193	1.04167	24.8688	-0.917329	0.64934	0.157741	0.661181
PICK1	20.1123	29.8742	589.38	-0.0774884	0.267128	0.771756	0.969291
PID1	10.1717	23.3097	1153.39	0.941281	0.4682	0.0443862	0.36226
PIDD1	7.69485	13.6006	223.109	0.169126	0.223238	0.448688	0.895704
PIEZO1	12.0872	10.3381	294.92	-0.920683	0.494355	0.0625479	0.435613
PIEZO2	27.1631	30.5228	3043.5	0.31217	0.567353	0.582167	0.934979
PIF1	2.98877	5.58176	319.184	0.434079	0.382645	0.256619	0.776575
PIFO	39.0522	45.6368	2307.96	-0.335975	0.343404	0.327892	0.833791
PIGA	8.35535	16.1557	243.851	0.350732	0.273909	0.20038	0.718103
PIGB	32.216	39.3868	1055.09	-0.394666	0.243715	0.105366	0.563608
PIGBOS1	38.0945	57.9206	1453.48	0.0715567	0.150712	0.634935	0.945141
PIGC	58.5865	75.6682	3198.31	-0.13484	0.236129	0.567968	0.931024
PIGF	59.0159	79.206	3174.06	-0.0758289	0.13911	0.585684	0.935364
PIGG	34.5608	46.1478	1119.84	-0.257473	0.139438	0.0648176	0.443831
PIGH	36.0139	51.8475	1376.61	0.0305137	0.261556	0.907128	0.989289
PIGK	49.0258	61.2421	2339.52	-0.279269	0.241093	0.246722	0.765606
PIGL	47.1929	68.4552	2559.24	0.175443	0.242422	0.469244	0.902767
PIGM	30.1189	47.5039	1054.46	0.0387955	0.150096	0.796044	0.974374
PIGN	45.7563	61.0849	2412.32	0.0322243	0.155201	0.835518	0.981431
PIGO	19.4022	24.6855	504.745	-0.414632	0.217816	0.0569636	0.415351
PIGP	46.5819	61.9104	2043.79	-0.138836	0.162829	0.393853	0.871202
PIGQ	29.1116	36.1832	836.944	-0.393557	0.246038	0.109692	0.575141
PIGS	43.8408	55.0511	1671.1	-0.273052	0.227373	0.229792	0.751574
PIGT	59.3956	73.3491	3564.11	-0.334925	0.314089	0.286271	0.80403
PIGU	48.3983	68.4945	2418.19	0.0406831	0.142673	0.77553	0.970416
PIGV	14.7457	24.0173	416.22	0.0821063	0.196164	0.675539	0.954063
PIGW	12.1367	16.0967	308.955	-0.240345	0.216929	0.267886	0.787825
PIGX	56.1757	70.6761	2811.75	-0.248715	0.195339	0.20293	0.720193
PIGY-DT	1.66777	2.35849	37.8669	-0.121601	0.502772	0.808888	0.976652
PIGZ	13.21	19.202	417.101	-0.0420875	0.239875	0.860721	0.986347
PIH1D1	59.1975	79.5204	3338.5	-0.0204387	0.172267	0.905556	0.988999
PIH1D2	25.611	34.5715	809.841	-0.144979	0.191928	0.450021	0.896293
PIK3AP1	1.5852	3.04638	51.374	0.4672	0.4278	0.274789	0.793783
PIK3C2A	68.8243	89.9764	6201.07	0.0748593	0.127689	0.557698	0.927989
PIK3C2B	11.6248	28.7146	487.359	0.88158	0.380737	0.0205879	0.229023
PIK3C2G	2.17966	2.71226	94.2324	0.211521	1.02203	0.836039	0.981524
PIK3C3	63.21	83.5888	4323.81	-0.00953549	0.155192	0.951006	0.994377
PIK3CA	45.2939	67.6887	2429.88	0.163259	0.133791	0.222367	0.742826
PIK3CB	41.1988	60.5542	2152.15	0.20301	0.145042	0.161614	0.669556
PIK3CD	5.03633	8.09748	145.351	-0.0591016	0.282091	0.834048	0.981199
PIK3CD-AS2	17.1565	19.7327	482.24	-0.37067	0.395595	0.348762	0.846748
PIK3IP1	16.5621	21.423	498.3	-0.224889	0.25666	0.380914	0.865474
PIK3IP1-DT	8.2893	15.4481	255.771	0.3025	0.274577	0.270594	0.790212
PIK3R1	45.459	75.1376	4031.44	0.556833	0.391679	0.155126	0.654967
PIK3R2	47.2589	62.5	1931.87	-0.236903	0.17648	0.179474	0.693519
PIK3R3	69.4848	84.1588	12692.6	-0.015062	0.181774	0.933962	0.992365
PIK3R4	29.9373	43.7893	1157.91	0.0433624	0.173062	0.802155	0.975701
PIK3R5	0.495376	1.25786	15.1877	0.605901	0.655721	0.355474	0.851354
PIKFYVE	51.2219	73.5653	2677.36	0.0153291	0.119573	0.897992	0.988187
PILRA	16.7107	27.8892	606.239	0.222198	0.179029	0.214559	0.733739
PILRB	30.3336	44.9882	1084.72	0.0165795	0.192294	0.931292	0.991844
PIM1	14.0687	23.6242	527.099	0.25313	0.348075	0.467086	0.902767
PIM2	6.34082	8.62814	151.179	-0.164473	0.31355	0.599895	0.936999
PIM3	28.352	41.4308	1129.3	0.00849453	0.301741	0.977541	0.996613
PIMREG	6.7041	13.2665	956.766	0.477811	0.314349	0.128511	0.612149
PIN1	73.1176	90.0747	6675.12	-0.321698	0.163129	0.0486039	0.380159
PIN4	69.1546	91.3129	5728.25	0.000662319	0.118735	0.995549	0.999041
PINCR	0.363276	0.805818	26.7477	0.759407	0.837842	0.364733	0.855918
PINK1	53.7649	68.2193	2584.76	-0.254091	0.264076	0.335956	0.837624
PINK1-AS	7.31506	10.5542	178.751	-0.156563	0.236098	0.50725	0.917451
PINLYP	2.90621	6.93789	93.3837	0.640091	0.324678	0.0486709	0.380283
PINX1	37.1863	54.0487	1431.73	0.00400076	0.149695	0.978678	0.996613
PIP4K2A	47.325	48.0739	2665.66	-0.875555	0.257697	0.000679756	0.0274554
PIP4K2B	40.5878	57.783	1521.78	-0.0554188	0.155514	0.721572	0.960936
PIP4K2C	23.1176	32.7634	709.193	-0.166057	0.206621	0.421583	0.880944
PIP4P1	36.5423	53.9701	1413.37	0.0820068	0.279305	0.769056	0.96861
PIP4P2	59.0984	73.8208	3626.11	-0.30738	0.288063	0.285945	0.803561
PIP5K1A	65.753	85.6525	5047.63	-0.134512	0.18035	0.455766	0.898819
PIP5K1B	29.4419	32.1148	4121.46	-0.764812	0.741447	0.3023	0.815333
PIP5K1C	29.5244	35.8491	840.035	-0.430027	0.226396	0.0575056	0.416888
PIP5KL1	7.05086	13.1093	198.313	0.239701	0.22276	0.281905	0.799817
PIPOX	23.3983	38.6399	929.949	0.344287	0.165143	0.0370894	0.327061
PIR	44.8316	50.8058	2408.42	-0.481114	0.247544	0.0519501	0.393974
PIRT	0.511889	1.06132	17.1145	0.35988	0.956934	0.706861	0.958626
PISD	36.9055	51.7689	1329.81	-0.136728	0.177875	0.442087	0.891354
PITHD1	60.568	82.1148	3672.24	-0.0891493	0.160871	0.579466	0.93385
PITPNA	62.0872	81.1517	4039.81	-0.0506973	0.209917	0.809159	0.976652
PITPNA-AS1	47.358	67.4332	2184.98	-0.0262536	0.193653	0.892161	0.988187
PITPNB	67.8005	86.2421	4784.28	-0.180629	0.138985	0.193729	0.70986
PITPNC1	31.2252	58.7461	4721.41	0.74106	0.43048	0.0851652	0.508521
PITPNM1	19.9802	21.7964	510.425	-0.582891	0.298412	0.0507829	0.389657
PITPNM2	30.7794	35.3381	1426.87	-0.603019	0.366129	0.0995557	0.548182
PITPNM3	7.82695	12.5983	246.681	0.0891461	0.186846	0.633285	0.944711
PITRM1	28.3355	35.0236	810.72	-0.392669	0.186428	0.0351805	0.317036
PITRM1-AS1	3.92999	6.42689	103.79	-0.0114484	0.391532	0.976673	0.996613
PITX1	0.330251	1.04167	15.4821	1.48536	0.726524	0.0409066	0.34563
PITX2	0.511889	1.74921	41.2464	1.89037	1.05884	0.0742085	0.474157
PITX3	0	0.294811	4.76912	5.4892	2.0907	0.00865144	0.130186
PIWIL1	0	0.471698	3.38982	4.99504	1.77314	0.00484647	0.0907905
PIWIL2	2.46037	4.97248	102	0.335533	0.545246	0.538305	0.92426
PIWIL4	5.68032	7.74371	169.403	-0.237342	0.288951	0.411423	0.875892
PJA1	42.2556	62.9127	1751.03	0.132156	0.288961	0.647421	0.947774
PJA2	81.7867	95.3223	14782.3	0.137534	0.215779	0.523876	0.920555
PJVK	8.19022	14.6423	245.856	0.304247	0.315262	0.334514	0.837289
PKD1	27.7411	38.0896	842.899	-0.254262	0.244709	0.298787	0.812945
PKD1L1	4.49141	7.84198	183.65	0.163346	0.381913	0.668866	0.952605
PKD1L3	10.2873	16.2736	291.749	0.0684744	0.316687	0.828815	0.980004
PKD2	67.9822	84.434	5948.91	-0.209915	0.238681	0.379142	0.864235
PKD2L1	0.577939	0.687893	12.4954	-0.439602	0.619569	0.477996	0.906617
PKD2L2	17.1896	26.3954	488.429	0.0295402	0.173138	0.864525	0.986911
PKDCC	6.50594	13.011	254.561	0.798712	0.688499	0.246018	0.765175
PKHD1	0.610964	2.27987	45.0097	2.23442	0.666753	0.000804629	0.0302009
PKHD1L1	1.56869	1.96541	37.5823	-0.386257	0.46912	0.4103	0.875494
PKIA	45.8223	77.2406	3528.68	0.680408	0.344118	0.0480132	0.377939
PKIA-AS1	4.26024	10.3774	188.19	0.649094	0.31034	0.0364783	0.323641
PKIB	49.2239	70.5975	6069.57	0.478951	0.450158	0.287346	0.804503
PKIG	66.2153	84.0802	4901.21	-0.0307017	0.2395	0.897998	0.988187
PKLR	0.346764	1.35613	14.5135	1.38127	0.629762	0.0282839	0.279722
PKM	82.6618	97.1698	19191.8	-0.0412108	0.20527	0.840883	0.981725
PKMYT1	5.3996	8.54953	245.583	0.0262689	0.228012	0.90828	0.989424
PKN1	56.539	75.452	3035.92	-0.172519	0.207949	0.406752	0.87425
PKN2	74.7028	93.4552	8999.04	0.0136899	0.125927	0.91343	0.990497
PKN2-AS1	17.1235	23.6832	808.577	-0.136512	0.39911	0.73232	0.96317
PKN3	6.98481	11.5566	226.841	0.0964578	0.289089	0.738635	0.96421
PKNOX1	45.2279	63.2272	2008.34	-0.0946405	0.140441	0.500387	0.915211
PKNOX2	29.8877	44.5558	2074.76	0.256851	0.294389	0.382942	0.866112
PKNOX2-AS1	0.165125	0.412736	4.76407	0.656049	1.20364	0.585718	0.935364
PKP2	13.0779	18.7303	483.377	0.024417	0.425816	0.954273	0.995115
PKP4	59.4122	70.7744	5505.43	-0.194438	0.26363	0.460793	0.90101
PKP4-AS1	1.65125	2.24057	38.091	-0.263673	0.514981	0.608648	0.940328
PLA1A	0.247688	0	3.11779	-5.29221	1.87046	0.0046641	0.0887919
PLA2G10	3.48415	5.9945	95.3615	0.257916	0.303663	0.395686	0.871202
PLA2G12A	62.3018	76.2775	4252.23	-0.387141	0.269555	0.150938	0.650069
PLA2G12B	0.330251	1.00236	12.0126	1.03413	0.71552	0.148379	0.645792
PLA2G15	18.428	25.9041	536.135	-0.164673	0.285336	0.563858	0.92893
PLA2G1B	0.511889	0.943396	14.2281	0.42397	0.65382	0.516694	0.918874
PLA2G2C	7.26552	10.7115	222.128	-0.109531	0.450917	0.808077	0.976558
PLA2G3	1.20542	3.125	49.6173	0.537361	0.642429	0.4029	0.87276
PLA2G4A	2.82365	5.9945	127.433	0.782577	0.541115	0.148112	0.645715
PLA2G4B	3.84742	5.18868	86.8944	-0.227844	0.257614	0.376457	0.862565
PLA2G4C	9.79194	19.4575	431.622	0.680211	0.405176	0.0931901	0.530829
PLA2G4C-AS1	0	0.275157	2.17162	4.35634	2.29731	0.0579228	0.418204
PLA2G4E-AS1	0.495376	1.06132	14.4089	0.350523	0.806716	0.663921	0.950997
PLA2G5	0.264201	0.648585	9.44439	0.764342	1.07711	0.477938	0.906617
PLA2G6	14.9604	21.1871	401.159	-0.123711	0.173321	0.475372	0.905384
PLA2G7	0	0.373428	2.55494	4.59297	2.07981	0.0272194	0.273169
PLA2R1	4.90423	3.67531	165.854	-1.28743	0.378212	0.000664073	0.0271107
PLAA	49.7028	72.8774	2560.46	0.106481	0.126967	0.401665	0.87276
PLAAT1	16.0337	21.1281	465.81	-0.165339	0.285786	0.562899	0.92879
PLAAT2	0.544914	0.569969	10.6349	-0.606581	0.650398	0.351011	0.848208
PLAAT3	62.467	63.4237	6242.88	-0.744158	0.356733	0.0369751	0.326305
PLAAT4	15.5878	11.9693	453.108	-1.05066	0.262775	6.38e-05	0.00660454
PLAAT5	0.825627	1.08097	21.5538	-0.472992	0.752988	0.529903	0.921614
PLAC1	1.00727	2.10299	34.3923	0.363904	0.421269	0.387683	0.868081
PLAC8	1.12285	1.39544	30.3177	-0.25886	0.43528	0.552046	0.92733
PLAC8L1	11.823	18.9269	380.471	0.143629	0.257111	0.576416	0.933122
PLAC9	13.144	13.011	621.79	-0.346099	0.526037	0.510579	0.918352
PLAG1	26.5852	44.1824	1172.26	0.248561	0.243787	0.307927	0.819838
PLAGL1	43.1473	63.4631	3615.62	0.55131	0.386871	0.154143	0.653657
PLAGL2	24.8184	40.6643	812.789	0.0786148	0.177295	0.657468	0.950166
PLAT	13.854	24.3318	698.623	0.610768	0.434131	0.159465	0.6649
PLAU	9.42867	7.2327	355.13	-0.993084	0.674156	0.14073	0.634139
PLAUR	4.70608	10.397	214.207	0.195802	0.312416	0.530834	0.921618
PLB1	2.57596	4.81525	82.4074	0.405167	0.321076	0.206983	0.724824
PLBD1	9.36262	15.5267	266.283	0.0566884	0.272361	0.835122	0.981339
PLBD1-AS1	2.14663	2.47642	55.2233	-0.49787	0.527378	0.345146	0.844262
PLBD2	21.9287	30.9945	641.292	-0.127083	0.212492	0.549799	0.92712
PLCB1	58.57	79.8939	12591.2	0.465441	0.225992	0.0394417	0.339541
PLCB2	2.06407	3.95047	58.7022	0.117669	0.415493	0.777021	0.970705
PLCB3	11.5588	16.0574	299.142	-0.160481	0.2566	0.531699	0.921886
PLCB4	31.3904	55.169	3043.49	0.704599	0.397392	0.0762192	0.48114
PLCD1	31.7206	44.2217	1246.67	-0.139987	0.221965	0.528256	0.921471
PLCD3	21.5159	20.8137	608.554	-0.698038	0.375455	0.0630015	0.437248
PLCD4	16.496	23.978	571.552	-0.0464209	0.357704	0.896745	0.988187
PLCE1	48.5634	58.3726	5055.9	-0.0301738	0.162815	0.852973	0.984882
PLCE1-AS1	0.693527	0.786164	19.1402	-0.903993	0.726594	0.213444	0.732845
PLCE1-AS2	0.858653	1.51336	21.603	0.185687	0.475049	0.695887	0.956165
PLCG1	33.4709	47.0126	1129.64	-0.187104	0.245311	0.445631	0.894092
PLCG1-AS1	14.1347	21.4033	394.775	0.00559846	0.197332	0.977366	0.996613
PLCG2	24.5376	36.9104	911.34	0.142997	0.184548	0.43843	0.889687
PLCH1	40.4888	59.7484	3958.91	0.498292	0.388376	0.199487	0.716153
PLCH1-AS1	0.544914	1.84748	20.5898	1.15513	0.600914	0.0545695	0.405454
PLCH2	2.14663	3.02673	50.4043	-0.180749	0.442603	0.682997	0.954647
PLCL1	31.4894	33.1761	3348.56	-0.223908	0.209091	0.284228	0.802412
PLCL2	22.0938	41.706	1331.62	0.553514	0.283834	0.0511608	0.391703
PLCXD1	16.0997	30.6997	519.877	0.417729	0.307462	0.174262	0.685537
PLCXD2	10.0396	18.7303	363.439	0.343917	0.287121	0.23099	0.752603
PLCXD3	17.9657	17.6887	1675.66	-0.485921	0.318681	0.127312	0.611116
PLCZ1	1.13937	1.86714	72.7431	0.732063	1.2084	0.544641	0.926819
PLD1	14.9439	16.077	717.925	-0.109264	0.384093	0.776047	0.970621
PLD2	12.9624	18.0228	342.057	-0.135677	0.32277	0.674227	0.953688
PLD3	81.8527	94.9882	15545.2	-0.551048	0.248889	0.0268266	0.27143
PLD5	28.8144	41.5684	3767.2	0.429164	0.341056	0.208269	0.725995
PLD6	1.86592	6.28931	77.8072	1.27323	0.598849	0.0334929	0.309063
PLEC	40.8025	47.2288	1478.7	-0.47018	0.230495	0.0413633	0.348336
PLEK2	0.445839	0.805818	11.7515	0.249829	0.656128	0.70338	0.958143
PLEKHA1	42.4868	60.3774	2122.36	0.220768	0.214022	0.302297	0.815333
PLEKHA2	13.3752	14.9371	400.966	-0.479094	0.25857	0.0639022	0.440521
PLEKHA3	58.8342	78.8325	3535.16	-0.131153	0.246078	0.594053	0.935812
PLEKHA4	26.8494	29.6973	875.509	-0.319873	0.378725	0.398332	0.871695
PLEKHA5	78.6658	92.9049	23837.4	0.146925	0.337991	0.663781	0.950997
PLEKHA6	30.317	50.0786	1538.46	0.316095	0.231774	0.172627	0.684123
PLEKHA7	65.852	81.5448	7354.66	-0.192045	0.287133	0.5036	0.915736
PLEKHA8	44.2206	68.5535	2362.57	0.311804	0.219314	0.155106	0.654967
PLEKHB1	14.0357	26.9261	597.504	0.524721	0.330845	0.112739	0.581389
PLEKHB2	65.2576	85.2791	5399.82	0.176403	0.366011	0.629834	0.943287
PLEKHD1	1.83289	3.65566	62.0191	0.491821	0.561119	0.380758	0.865419
PLEKHF1	9.6103	9.70912	257.237	-0.671471	0.330965	0.042476	0.353317
PLEKHF2	21.3507	33.4119	681.559	0.124254	0.179453	0.488684	0.911752
PLEKHG1	73.0515	80.6604	15734	0.0736394	0.368962	0.841805	0.981756
PLEKHG2	26.0568	33.9033	775.122	-0.326829	0.2677	0.222132	0.742526
PLEKHG3	8.1572	10.3184	213.934	-0.361918	0.18583	0.0514655	0.392326
PLEKHG4	0.511889	1.61164	19.217	1.04793	0.597037	0.0792209	0.491525
PLEKHG4B	37.0542	53.2233	2868.82	0.531879	0.454027	0.241411	0.761503
PLEKHG5	15.5878	23.0346	477.997	-0.0161278	0.216532	0.940627	0.992814
PLEKHG6	5.46565	5.28695	113.621	-0.73364	0.268814	0.00634936	0.106782
PLEKHG7	2.37781	2.98742	54.2426	-0.399342	0.337467	0.236671	0.757093
PLEKHH1	3.43461	8.80503	124.636	0.787645	0.56514	0.163403	0.672108
PLEKHH2	39.9769	30.6604	2824.52	-0.862411	0.47426	0.0689975	0.45769
PLEKHH3	30.5647	39.1903	957.076	-0.360633	0.226506	0.11135	0.578664
PLEKHJ1	57.926	80.228	3332.25	-0.0640113	0.17224	0.71016	0.958626
PLEKHM1	24.1579	32.7437	749.534	-0.190386	0.217518	0.38143	0.865587
PLEKHM2	45.9214	60.3381	1832.4	-0.294753	0.191155	0.123084	0.604213
PLEKHM3	60.7332	69.8703	5830.54	-0.489757	0.383057	0.201056	0.7188
PLEKHO1	55.0198	75.5896	3163.74	0.022575	0.169224	0.893874	0.988187
PLEKHO2	4.4749	7.99921	120.159	0.202294	0.364257	0.578648	0.933276
PLET1	2.72457	4.52044	68.0212	0.15266	0.409996	0.709635	0.958626
PLG	0.280713	0.511006	7.41824	0.0209081	0.989452	0.983141	0.996978
PLGLB1	3.73184	5.14937	84.9868	-0.190383	0.324936	0.557936	0.927989
PLGLB2	7.56275	10.1808	183.241	-0.234431	0.300118	0.434726	0.887756
PLGRKT	56.0436	76.8868	3214.18	-0.0730583	0.149476	0.625009	0.942066
PLIN1	0.594452	1.08097	15.2524	0.151507	0.586572	0.796182	0.974374
PLIN2	25.7431	32.6847	1539.66	-0.931786	0.521174	0.0737988	0.472765
PLIN3	52.8732	66.0181	2822.79	-0.179338	0.240953	0.456703	0.898935
PLIN4	0.90819	2.37814	28.0836	0.6962	0.535492	0.193562	0.70967
PLIN5	6.88573	17.0597	315.49	0.843863	0.479606	0.0784938	0.48886
PLK1	8.40489	13.2075	1155.78	0.231213	0.19018	0.224076	0.745441
PLK2	8.27279	19.0252	485.268	0.76166	0.577908	0.187517	0.702844
PLK3	22.2919	24.0566	687.629	-0.585788	0.285409	0.0401256	0.342912
PLK4	7.2325	12.3035	360.332	0.241973	0.21106	0.251603	0.771399
PLK5	5.20145	8.70676	141.646	0.136777	0.364898	0.707783	0.958626
PLLP	6.02708	10.2005	189.197	0.252538	0.329875	0.443941	0.892785
PLN	3.58322	4.24528	75.6204	-0.45518	0.331697	0.169978	0.680221
PLOD1	33.1407	42.9245	1199.99	-0.247283	0.228412	0.278978	0.797569
PLOD2	39.4155	57.8027	2381.45	0.354996	0.42872	0.40765	0.874478
PLOD3	44.3857	54.1863	1789.61	-0.321157	0.273202	0.239782	0.7603
PLP1	22.7873	37.9127	1805.57	0.673468	0.346596	0.0520051	0.394126
PLP2	40.5548	46.7767	2257.64	-0.442626	0.336271	0.188081	0.703542
PLPBP	44.4848	65.114	1885.91	-0.014365	0.13766	0.916891	0.991042
PLPP1	63.2926	77.5747	6312.55	-0.450874	0.267229	0.0915612	0.52686
PLPP2	6.09313	6.21069	165.571	-0.541477	0.412055	0.188816	0.703932
PLPP3	54.1116	73.0542	7107.88	0.387041	0.320513	0.227214	0.74901
PLPP4	2.84016	5.12972	126.046	0.257917	0.512119	0.614523	0.941175
PLPP5	55.0033	75.3734	3364.82	0.0604259	0.253734	0.811768	0.976652
PLPP6	10.4194	19.0252	300.384	0.229263	0.334377	0.492939	0.912488
PLPP7	1.07332	3.79324	43.3547	1.20534	0.581223	0.0380985	0.33239
PLPPR1	11.0304	14.5833	1061.81	-0.8477	1.09777	0.439994	0.890506
PLPPR2	31.8527	35.967	974.33	-0.632479	0.29165	0.030111	0.290362
PLPPR3	41.8428	62.6376	2118.48	0.152705	0.311772	0.624277	0.942066
PLPPR4	25.1156	21.816	1256.58	-1.09559	0.641625	0.0877258	0.515721
PLPPR5	6.17569	19.0252	473.383	1.17588	0.757986	0.120824	0.597884
PLRG1	64.6797	83.3333	4324.41	-0.213043	0.256172	0.405612	0.873811
PLS1	7.77741	12.7752	270.25	0.166747	0.245177	0.496435	0.913659
PLS1-AS1	0.181638	0.43239	5.26897	0.630477	1.00532	0.530568	0.921618
PLS3	17.074	32.783	1393.27	0.722951	0.663497	0.275887	0.794712
PLS3-AS1	1.0568	4.97248	94.5371	1.95868	0.543808	0.000316043	0.0175857
PLSCR1	23.2662	26.1989	715.225	-0.393745	0.213212	0.064786	0.443831
PLSCR2	0.594452	1.12028	23.2177	0.367873	0.604212	0.542626	0.925839
PLSCR3	26.4201	34.2767	784.224	-0.208234	0.330076	0.528126	0.921471
PLSCR4	20.1783	17.8066	764.601	-0.757281	0.271193	0.00523179	0.0949196
PLSCR5	0	0.786164	17.4681	7.36143	1.59018	3.67e-06	0.00111597
PLTP	69.2041	79.9528	9506.98	-0.404617	0.452968	0.37172	0.859707
PLVAP	0.264201	0.491352	6.85343	0.248663	0.816639	0.76075	0.967134
PLXDC1	1.55218	3.89151	59.2845	0.794471	0.392157	0.0427749	0.354844
PLXDC2	62.7477	66.4308	11154.8	-0.321751	0.329871	0.32937	0.834858
PLXNA1	19.0555	31.9772	618.184	0.229835	0.221868	0.300245	0.813326
PLXNA2	12.6651	27.5354	1303.1	0.690519	0.539966	0.200961	0.7188
PLXNA3	26.6182	31.9969	766.719	-0.375828	0.264128	0.154764	0.654538
PLXNA4	20.393	19.0252	1020.19	-0.796144	0.406007	0.0498893	0.385758
PLXNB1	19.7325	26.5134	546.071	-0.220239	0.22373	0.324921	0.832733
PLXNB2	40.7695	47.8184	1469.36	-0.428196	0.210576	0.0420067	0.351191
PLXNB3	0	0.511006	3.64698	5.10118	1.80809	0.00478278	0.09014
PLXNC1	24.3395	44.7327	1286.11	0.553332	0.273104	0.0427559	0.354844
PLXND1	9.79194	9.47327	266.543	-0.79046	0.180869	1.24e-05	0.00256825
PM20D1	0.313738	0.766509	9.46169	0.525312	0.755249	0.486712	0.910871
PM20D2	27.6255	37.6769	930.303	-0.190389	0.233457	0.414773	0.877468
PMAIP1	20.6902	36.2814	1410.27	0.38646	0.542775	0.47646	0.905929
PMCH	9.8745	2.35849	1535.62	-4.38778	1.67169	0.00867095	0.130186
PMEL	4.85469	11.1439	656.889	1.69141	1.22702	0.168057	0.678482
PMEPA1	37.0376	46.4819	2259.16	-0.0768544	0.388012	0.842988	0.981756
PMF1	56.7536	72.2877	2826.02	-0.352949	0.199687	0.077143	0.484778
PMFBP1	5.61427	10.3774	206.905	0.299176	0.320154	0.35006	0.847144
PML	25.8752	34.2374	766.256	-0.287142	0.236715	0.22512	0.746501
PMM1	57.6783	73.6439	3298.56	-0.169864	0.258225	0.510657	0.918352
PMM2	41.0997	61.1832	2196.32	0.13999	0.292478	0.6322	0.944467
PMP2	5.69683	15.8019	1302.15	1.20784	1.43437	0.399748	0.87276
PMP22	54.2272	57.4686	5862.86	0.169376	0.302713	0.575803	0.933075
PMPCA	49.0258	64.5047	2077.87	-0.285922	0.211516	0.176449	0.688852
PMPCB	66.0997	87.7555	4544.43	-0.0242425	0.162318	0.881276	0.988187
PMS1	57.893	78.5377	3960.35	-0.10059	0.19648	0.608677	0.940328
PMS2	39.6631	58.6281	1537.7	0.0358703	0.192817	0.852419	0.984882
PMVK	60.3369	77.0244	3594.68	-0.274219	0.155058	0.0769777	0.484191
PNCK	11.9055	18.5731	370.641	-0.102964	0.3983	0.796014	0.974374
PNISR	78.9795	95.9119	12304.1	-0.0925466	0.185341	0.617546	0.941208
PNKD	71.2021	88.3255	5952.74	-0.3591	0.179211	0.0450929	0.3651
PNKP	46.3672	62.6376	1892.09	-0.23959	0.199096	0.228826	0.750484
PNLDC1	0.478864	0.884434	12.5647	0.0711227	0.832881	0.931948	0.991844
PNMA1	67.5859	85.1022	4829.15	-0.243913	0.301713	0.418843	0.879001
PNMA2	46.6149	71.816	2646.29	0.268078	0.298035	0.368395	0.858069
PNMA3	0.809115	1.90645	24.8945	0.561296	0.68836	0.414837	0.877468
PNMA5	0.577939	2.37814	29.8204	1.52343	1.02161	0.135908	0.626124
PNMA6A	4.82166	11.8907	172.778	0.668865	0.617462	0.278698	0.797539
PNMA6F	0	0.294811	2.34964	4.46727	3.80827	0.240778	0.761503
PNMA8A	26.1559	37.7752	791.461	-0.0666186	0.150438	0.657889	0.950166
PNMA8B	5.49868	13.011	190.279	0.801232	0.619182	0.19566	0.711806
PNMA8C	9.79194	17.4332	290.25	0.238631	0.226644	0.292392	0.807799
PNMT	0.90819	1.4544	22.3735	-0.0161106	0.472858	0.972821	0.996582
PNN	78.9795	96.1085	10892.5	0.0441754	0.159416	0.781697	0.971788
PNO1	45.3104	64.7013	2172.42	0.0279183	0.172026	0.871076	0.98801
PNOC	1.50264	3.89151	76.8807	0.363567	0.775293	0.639112	0.945278
PNP	20.4756	31.5055	748.082	-0.138001	0.299552	0.64502	0.947649
PNPLA1	1.94848	3.20362	61.6427	0.148547	0.343326	0.665254	0.951195
PNPLA2	30.862	40.6053	1009.32	-0.230462	0.319226	0.470332	0.903518
PNPLA3	15.8355	19.6541	623.516	-0.211213	0.449913	0.638746	0.945207
PNPLA4	34.7754	47.6022	1266.04	-0.125741	0.155829	0.419716	0.879708
PNPLA6	17.8666	23.9387	477.943	-0.258403	0.329272	0.432588	0.887036
PNPLA7	9.04888	14.4261	278.781	0.102794	0.319166	0.7474	0.96448
PNPLA8	61.3771	81.1124	4005.04	0.102178	0.286605	0.721457	0.960936
PNPO	17.9822	20.4009	465.611	-0.572417	0.392653	0.14489	0.640423
PNPT1	53.286	72.2091	2724.58	-0.0761914	0.148953	0.608991	0.940328
PNRC1	67.3217	85.3184	7080.6	-0.195164	0.239515	0.415171	0.877468
PNRC2	60.4029	83.6675	4121.17	0.0236704	0.242347	0.922193	0.991225
POC1A	9.0819	18.2783	567.966	0.298271	0.201724	0.139244	0.631919
POC1B	30.3336	42.8459	1190.96	0.0140954	0.146544	0.923373	0.991323
POC1B-AS1	9.92404	16.9418	310.975	0.138842	0.286714	0.628207	0.943018
POC5	25.7431	39.6226	939.397	0.0923327	0.134768	0.493266	0.912488
PODN	2.36129	2.20126	57.5796	-0.801124	0.69389	0.248278	0.767032
PODNL1	2.65852	4.22563	72.4805	0.0610906	0.399584	0.878489	0.988187
PODXL	31.9188	33.1761	1197.45	-0.598317	0.320741	0.0621224	0.434451
PODXL2	47.8534	74.0566	2771.37	0.19359	0.187354	0.301471	0.814602
POF1B	0.412814	0.668239	11.065	0.189942	0.634661	0.764725	0.968059
POFUT1	36.6744	52.2406	1339.8	-0.0931377	0.171118	0.586244	0.935364
POFUT2	32.7774	43.3176	1076.15	-0.189826	0.211852	0.370235	0.85927
POGK	37.3514	57.8027	1410.39	0.125135	0.159804	0.433599	0.887293
POGLUT1	39.5145	56.0928	1546.28	-0.0814484	0.19661	0.67868	0.954252
POGLUT2	20.9049	30.8176	634.929	-0.0669273	0.316795	0.832682	0.980875
POGLUT3	14.7457	18.3569	416.666	-0.301095	0.297403	0.31134	0.823151
POGZ	71.5984	90.9984	7257.05	-0.107154	0.157539	0.496394	0.913659
POLA1	38.5238	56.2107	2216.32	0.127042	0.223726	0.570139	0.93145
POLA2	11.4102	21.5802	514.259	0.294131	0.309578	0.342061	0.842337
POLB	37.5991	58.2351	1536.66	0.144739	0.150076	0.334827	0.837465
POLD1	12.2193	19.3789	364.567	-0.00147709	0.233763	0.994958	0.998996
POLD2	65.9841	83.7264	4600.25	-0.291118	0.187174	0.119866	0.595718
POLD3	40.076	58.4513	2067.39	0.12068	0.174332	0.488787	0.911752
POLD4	44.4683	56.309	2039.6	-0.295978	0.249901	0.236262	0.75707
POLDIP2	54.1612	74.9017	2807.06	-0.110934	0.194902	0.569233	0.93145
POLDIP3	47.5727	67.1777	1990.14	-0.00702272	0.169449	0.966942	0.996448
POLE	12.1532	18.6714	478.142	0.220742	0.27258	0.41804	0.878952
POLE2	25.3633	42.1187	1188.19	0.274157	0.243612	0.260427	0.779611
POLE3	40.142	65.5464	1976.49	0.386853	0.241905	0.109777	0.575343
POLE4	63.3752	79.9528	4992.01	-0.0704082	0.221246	0.750307	0.964927
POLG	20.8719	30.6407	602.135	-0.0999646	0.156896	0.524035	0.920555
POLG2	38.111	53.9308	1576.67	-0.0290516	0.235016	0.90162	0.988551
POLH	36.5918	52.9285	1708	0.0527614	0.197641	0.789503	0.973069
POLH-AS1	1.07332	2.69261	33.0237	0.61583	0.444349	0.165773	0.675732
POLI	45.5086	66.8436	1955.75	0.0568984	0.156565	0.716293	0.959982
POLK	61.7734	80.2869	3938.57	-0.0991953	0.164316	0.546053	0.926819
POLL	27.9723	37.8538	824.088	-0.219165	0.185646	0.237778	0.758171
POLM	12.9458	19.4772	331.547	-0.0935806	0.18014	0.60342	0.938389
POLN	3.286	3.61635	69.134	-0.607666	0.399676	0.128412	0.611956
POLQ	7.72787	12.5	723.749	0.35453	0.225767	0.116337	0.589013
POLR1A	40.2906	55.9552	1531.27	-0.132773	0.172985	0.44276	0.891854
POLR1B	29.1116	42.4725	1009.67	-0.0440249	0.189629	0.816411	0.977168
POLR1C	49.9505	69.1824	2224.26	-0.10266	0.131048	0.433404	0.887247
POLR1D	71.8791	91.9418	6695.17	0.0673774	0.257725	0.79376	0.974201
POLR1E	31.2748	44.772	1100.92	-0.090444	0.253445	0.721197	0.960895
POLR1F	46.1526	62.441	1971.15	-0.150432	0.223548	0.50099	0.915211
POLR1G	16.4135	23.8404	488.45	-0.158102	0.190943	0.407667	0.874478
POLR1H	44.782	65.9591	1935.51	0.102771	0.26484	0.697981	0.956389
POLR2A	59.924	80.5621	3959.22	0.0487397	0.195078	0.802706	0.975701
POLR2B	66.0337	88.0503	4454.37	-0.0182062	0.1347	0.892484	0.988187
POLR2C	53.0053	77.3192	2680.58	0.111108	0.173696	0.522387	0.920312
POLR2D	41.0832	60.0432	1719.71	0.0747757	0.202829	0.712378	0.959229
POLR2E	69.7655	86.4976	5402.77	-0.162773	0.275275	0.554312	0.927989
POLR2F	72.8864	92.2366	7134.32	-0.182622	0.167929	0.276817	0.79536
POLR2G	76.7503	92.5904	9281.16	-0.154024	0.264793	0.560785	0.928454
POLR2H	60.2873	81.2303	3879.13	-0.000853996	0.164394	0.995855	0.999041
POLR2I	77.1136	93.1604	9843.95	-0.169659	0.19234	0.377732	0.863607
POLR2J	77.8732	93.3373	9522.5	-0.264201	0.165465	0.110329	0.576999
POLR2J2	1.37054	1.9261	30.4012	-0.166723	0.453291	0.713018	0.959229
POLR2J3	59.9736	80.3263	3714.76	-0.125604	0.182255	0.490719	0.911752
POLR2K	73.5634	93.1997	7061.2	-0.123589	0.173366	0.47592	0.905392
POLR2L	86.4927	97.1305	25299.6	-0.314655	0.259775	0.225796	0.746846
POLR2M	34.214	52.4371	1233.79	0.112322	0.238995	0.638372	0.945207
POLR3A	40.5548	60.2201	1642.4	0.116225	0.211012	0.581773	0.934879
POLR3B	33.9003	46.3836	1272.07	-0.12662	0.176605	0.473394	0.904684
POLR3C	39.6136	54.4222	1549.11	-0.11303	0.165648	0.495015	0.913606
POLR3D	38.821	61.8711	1743.29	0.379351	0.247748	0.125721	0.608193
POLR3E	29.541	45.3813	1004.16	0.057505	0.145203	0.692081	0.955702
POLR3F	35.7497	51.8868	1221.73	-0.044847	0.161396	0.781113	0.971776
POLR3G	17.0575	25.7075	638.215	0.0915593	0.165355	0.579775	0.93385
POLR3GL	55.4822	73.4277	2810.21	-0.184452	0.135499	0.173425	0.68504
POLR3H	43.2794	59.2374	1788.07	-0.12929	0.153974	0.401082	0.87276
POLR3K	41.2979	52.8302	1536.12	-0.361934	0.166886	0.0301014	0.290362
POLRMT	22.1433	34.2571	652.74	0.064421	0.23566	0.784574	0.97284
POM121	52.3613	73.7814	2669.06	0.071327	0.230985	0.757477	0.966307
POM121C	43.8573	68.0228	1983.34	0.189633	0.187963	0.313028	0.824325
POMC	1.5852	3.34119	75.1591	0.66916	0.598993	0.263933	0.783374
POMGNT1	48.2827	58.864	1909.42	-0.34359	0.234612	0.143057	0.637712
POMGNT2	27.4769	37.0283	863.623	-0.232027	0.24186	0.337386	0.838701
POMK	33.0746	50.9041	1183.04	0.0751618	0.152477	0.622057	0.942066
POMP	85.5845	97.4057	19165.1	-0.152252	0.152356	0.31764	0.827979
POMT1	31.1757	43.3569	1013.75	-0.0648652	0.205836	0.752662	0.965576
POMT2	28.6493	44.8506	990.595	0.0975842	0.179286	0.586238	0.935364
POMZP3	32.249	42.5118	997.381	-0.253148	0.201562	0.209142	0.727392
PON1	3.08785	4.71698	75.2783	-0.0809409	0.274732	0.768286	0.968534
PON2	81.1427	86.7138	15512.3	-0.460232	0.208996	0.027658	0.275779
PON3	0.825627	1.57233	23.6967	0.319094	0.494884	0.519066	0.91942
POP1	20.7067	28.695	631.285	-0.136716	0.188539	0.468371	0.902767
POP4	45.3765	61.3208	1817	-0.201599	0.164846	0.221349	0.741433
POP5	57.3316	74.489	3125.1	-0.237422	0.154893	0.125321	0.607581
POP7	49.1579	67.6494	2236.11	-0.134291	0.137205	0.327699	0.83348
POPDC2	4.57398	5.62107	108.661	-0.315703	0.374656	0.399425	0.872595
POPDC3	11.0964	5.71934	249.699	-1.49584	0.636351	0.0187404	0.215972
POR	55.6968	73.919	2912.77	-0.148076	0.220547	0.501962	0.915563
PORCN	11.5258	16.4308	294.968	-0.200105	0.255718	0.433908	0.887369
POSTN	2.24571	2.08333	446.288	0.583295	0.881585	0.5082	0.917451
POT1	43.9069	63.9151	1997.97	0.140309	0.134483	0.296798	0.81196
POT1-AS1	23.8606	35.7901	1570.68	0.268803	0.314188	0.392247	0.870164
POTEE	2.97226	5.20833	82.158	0.469582	0.810959	0.562559	0.928542
POTEF	40.0099	51.5527	1794.25	-0.18865	0.247097	0.445185	0.893635
POTEI	8.78468	16.0967	277.87	0.386977	0.374122	0.300968	0.813879
POTEJ	0.610964	1.27752	16.8757	0.316513	0.734011	0.666315	0.951195
POU2F1	66.0172	87.2838	7065.61	0.208328	0.181893	0.252072	0.771785
POU2F2	8.0251	22.5432	546.947	1.29042	0.482339	0.00746522	0.1187
POU2F3	0.528402	1.21855	20.1658	1.04009	0.662562	0.11646	0.589013
POU3F1	7.85997	22.7398	622.022	0.944893	0.635346	0.13696	0.627926
POU3F2	7.71136	26.7099	943.302	1.89463	0.802473	0.0182264	0.212022
POU3F3	18.9564	28.3805	1077.8	0.318439	0.382717	0.405382	0.873811
POU3F4	0	1.25786	17.6042	7.37218	1.81074	4.67e-05	0.00554797
POU4F1	0.412814	0.943396	21.0949	1.61925	1.01418	0.110351	0.576999
POU4F2	0	0.43239	7.96409	6.22762	2.23833	0.00539822	0.0969397
POU5F1	0.825627	1.63129	21.6338	0.267611	0.494283	0.588223	0.935385
POU5F1B	0.313738	0.569969	8.06658	0.236387	0.784809	0.76326	0.967644
POU5F2	7.31506	10.0432	176.418	-0.211942	0.20781	0.307784	0.819838
POU6F1	8.66909	15.2909	248.548	0.255652	0.245364	0.297445	0.812267
POU6F2	6.22523	12.4803	531.117	0.928919	0.515868	0.0717514	0.465949
POU6F2-AS2	1.51915	2.33884	45.9945	-0.00997964	0.621611	0.987191	0.998058
PP2D1	6.80317	9.23742	157.494	-0.256153	0.294868	0.385008	0.867078
PP7080	0.561427	0.884434	13.1743	0.059274	0.684461	0.93099	0.991844
PPA1	78.0053	94.9882	10089.5	0.00887421	0.1205	0.941293	0.992814
PPA2	74.6202	92.2956	8277.65	-0.205308	0.164517	0.212053	0.73173
PPAN	27.6255	42.7673	951.938	0.0453034	0.299764	0.879873	0.988187
PPARA	35.9478	46.4033	1599.61	-0.163223	0.232881	0.483374	0.908835
PPARD	33.7847	45.5582	1302.93	-0.238653	0.235219	0.310297	0.822585
PPARG	2.55945	2.06368	98.4767	-1.09183	0.535369	0.041411	0.348458
PPARGC1A	28.4346	30.2476	1387.47	-0.516918	0.347768	0.137177	0.62848
PPARGC1B	2.77411	5.3066	88.13	0.323801	0.467761	0.48879	0.911752
PPAT	46.1526	68.5142	2336.96	0.164003	0.179152	0.359961	0.852512
PPCDC	47.9855	66.4701	2517.08	0.0542132	0.164782	0.742156	0.964426
PPCS	57.0178	76.533	3429.03	-0.146074	0.238478	0.54019	0.924665
PPDPF	93.9564	98.6046	64373.5	-0.0315614	0.267974	0.906244	0.989235
PPEF1	2.37781	4.73664	92.8598	0.423668	0.418616	0.311505	0.823396
PPEF2	0.478864	0.550314	10.8015	-0.441442	0.705419	0.531455	0.921853
PPFIA1	65.8025	85.5542	4978.83	-0.166039	0.216889	0.443944	0.892785
PPFIA2	37.1697	50.6289	3790.16	0.37365	0.336133	0.266304	0.785868
PPFIA2-AS1	5.77939	8.82469	168.566	0.0477224	0.291021	0.869745	0.987591
PPFIA3	17.9657	31.2107	612.342	0.46765	0.452072	0.300922	0.813845
PPFIBP1	53.1539	68.3766	3600.7	-0.139279	0.253534	0.582765	0.934979
PPFIBP2	12.1697	15.4285	448.124	-0.538955	0.396436	0.173987	0.685531
PPHLN1	68.8573	91.077	5803.27	0.0193193	0.130258	0.882094	0.988187
PPIA	91.6116	98.8208	43674.7	-0.116725	0.237622	0.623269	0.942066
PPIB	82.893	96.2068	20934.2	-0.474118	0.176578	0.00725203	0.116477
PPIC	24.9174	31.3286	1015.96	-0.165091	0.286463	0.564407	0.929062
PPIC-AS1	0.891678	1.25786	21.3153	-0.0798309	0.462036	0.862824	0.986911
PPID	62.9954	83.864	4020.41	-0.00360772	0.157659	0.981744	0.996978
PPIE	49.8514	70.2241	2257.47	-0.0486938	0.157549	0.757268	0.966307
PPIF	24.2569	36.1046	934.205	-0.0577992	0.229631	0.801269	0.975699
PPIG	74.7688	94.8506	9559.44	-0.113899	0.123077	0.354741	0.851081
PPIH	48.5799	70.0668	2371.61	-0.016732	0.172405	0.922686	0.991225
PPIL1	50.3468	71.9536	2450.13	0.0195708	0.222064	0.929772	0.991821
PPIL2	36.5753	52.9874	1281.06	-0.0721529	0.19004	0.704189	0.958183
PPIL3	49.7193	76.4151	2535.15	0.254132	0.202823	0.210215	0.728825
PPIL4	76.1229	93.4748	7861.46	-0.100212	0.144008	0.486503	0.910686
PPIL6	44.6664	61.2618	2402.72	-0.0980894	0.193906	0.612955	0.940714
PPIP5K1	20.1123	28.3412	678.75	-0.0434111	0.241589	0.857396	0.985663
PPIP5K2	63.6229	85.3184	4394.72	0.0979565	0.142862	0.492919	0.912488
PPL	10.3369	14.1313	284.214	-0.144839	0.296711	0.625444	0.9422
PPM1A	49.9505	69.8506	2310.96	0.01286	0.162038	0.936743	0.992533
PPM1B	57.4472	78.9898	3542.22	0.000670258	0.158756	0.996631	0.999105
PPM1D	41.2318	61.3797	2198.52	0.19128	0.182703	0.295125	0.809901
PPM1E	62.9624	77.4568	8849.21	-0.0130345	0.189258	0.945092	0.993565
PPM1F	16.2483	23.8797	443.747	-0.096602	0.195221	0.620718	0.941732
PPM1F-AS1	10.0892	15.3105	254.422	-0.0714341	0.327652	0.827415	0.979542
PPM1G	73.712	93.7893	7840.1	-0.0520879	0.115178	0.651096	0.948856
PPM1H	23.3487	37.2052	1352.43	0.325119	0.213071	0.127042	0.61108
PPM1J	2.80713	3.14465	61.0049	-0.621938	0.29263	0.0335581	0.309145
PPM1K	36.4927	61.6352	2164.29	0.648715	0.436858	0.137555	0.629124
PPM1K-DT	0.875165	2.73192	39.43	1.02063	0.652593	0.117828	0.591512
PPM1L	60.8818	77.1816	7095.22	-0.279543	0.143553	0.051497	0.392326
PPM1M	5.74637	8.3923	141.932	-0.0361645	0.391848	0.926466	0.991821
PPM1N	2.24571	4.75629	64.8134	0.471233	0.318593	0.139112	0.631701
PPME1	63.5568	85.6525	4570.67	-0.0186136	0.18329	0.919112	0.991118
PPOX	28.0053	44.1038	920.737	0.0950767	0.185521	0.608312	0.940328
PPP1CA	68.9729	85.1022	5256.85	-0.273578	0.229486	0.233209	0.754385
PPP1CB	84.5277	96.305	13282.9	-0.107015	0.24513	0.662428	0.950942
PPP1CC	68.9069	90.0747	5622.72	0.0270081	0.238087	0.909683	0.989634
PPP1R10	62.2028	85.8884	4377.35	-0.01664	0.159866	0.9171	0.991042
PPP1R11	58.8012	80.5228	3515.66	0.0925878	0.21846	0.671697	0.952923
PPP1R12A	79.5079	95.283	13056.5	-0.147295	0.198205	0.457395	0.899529
PPP1R12A-AS1	5.08587	9.47327	153.943	0.273264	0.47282	0.563301	0.928909
PPP1R12B	49.29	68.0621	3326.2	-0.122537	0.206601	0.55311	0.927626
PPP1R12C	24.4881	29.9921	762.705	-0.539841	0.353856	0.127111	0.61108
PPP1R13B	32.7114	33.6675	1248.44	-0.739972	0.31822	0.0200533	0.224987
PPP1R13L	4.85469	8.58884	146.608	0.134539	0.318221	0.672453	0.952997
PPP1R14A	1.04029	2.71226	47.0343	0.881077	0.403994	0.0291898	0.285162
PPP1R14B	83.9168	95.3027	17329.7	-0.307027	0.252789	0.224534	0.745727
PPP1R14B-AS1	9.23052	10.8491	251.645	-0.445928	0.2624	0.0892406	0.520405
PPP1R14C	14.8448	25.2948	1656.25	-0.187561	1.2492	0.88065	0.988187
PPP1R15A	52.5099	67.2759	4571.31	-0.0125521	0.345771	0.971042	0.996476
PPP1R15B	28.6493	45.283	1015.57	0.171063	0.19394	0.377753	0.863607
PPP1R16A	41.8758	50.57	1481.5	-0.457452	0.231172	0.0478338	0.377492
PPP1R16B	1.04029	3.55739	59.6204	1.50905	0.707302	0.0328814	0.306261
PPP1R17	10.1057	19.8899	827.899	0.811791	0.566316	0.151727	0.651489
PPP1R18	23.5799	36.7728	847.569	0.0399722	0.320529	0.900756	0.988551
PPP1R1A	9.65984	21.7571	506.648	0.430401	0.697757	0.537344	0.92426
PPP1R1B	8.07464	2.53538	200.058	-2.74354	0.699401	8.76e-05	0.00814096
PPP1R1C	3.78137	10.3184	188.96	0.844252	0.400241	0.0349136	0.315786
PPP1R2	64.4485	82.4096	4207.71	-0.163167	0.182773	0.372	0.859707
PPP1R21	52.8071	72.3074	2988.65	-0.0342528	0.117462	0.770587	0.968756
PPP1R26	15.9346	22.1502	406.985	-0.136451	0.179047	0.446004	0.894397
PPP1R26-AS1	12.0542	14.1313	344.192	-0.457004	0.317713	0.150315	0.649689
PPP1R27	0	0.668239	4.9205	5.53341	1.60587	0.000569473	0.0247892
PPP1R32	9.7424	13.5024	243.303	-0.158391	0.238219	0.506115	0.917224
PPP1R35	44.4188	63.011	1862.25	-0.0529073	0.205562	0.796886	0.974414
PPP1R35-AS1	0.627477	1.08097	14.9817	0.0514595	0.723741	0.943316	0.993007
PPP1R36	1.73382	2.1816	43.7827	-0.228068	0.388327	0.556997	0.927989
PPP1R37	19.8481	25.2948	508.855	-0.34169	0.277423	0.218077	0.737427
PPP1R3B	12.2358	16.6077	406.709	-0.295412	0.359734	0.411535	0.875892
PPP1R3C	10.3699	20.8333	475.188	0.22724	0.703227	0.746591	0.96448
PPP1R3D	5.61427	11.8121	166.258	0.462396	0.245254	0.0593797	0.423199
PPP1R3E	17.4042	35.2791	675.746	0.735112	0.435847	0.0916752	0.527239
PPP1R3F	26.1724	38.9151	845.289	-0.0545833	0.241493	0.821182	0.977499
PPP1R3G	4.12814	5.68003	104.337	-0.160824	0.436771	0.712716	0.959229
PPP1R42	32.6618	39.6423	1641.22	-0.269523	0.184458	0.143971	0.639126
PPP1R7	63.144	82.4292	3934.24	-0.209777	0.148605	0.158057	0.661513
PPP1R8	43.8573	60.1612	1669.34	-0.128344	0.164803	0.436112	0.888598
PPP1R9A	70.2774	87.7162	10463.4	-0.00214751	0.164605	0.989591	0.998514
PPP1R9A-AS1	34.5608	43.4159	2003.42	-0.607268	0.208772	0.0036287	0.0755048
PPP1R9B	14.1678	18.0031	358.609	-0.302779	0.250129	0.226092	0.747209
PPP2CA	71.8626	92.669	6622.32	-0.0554218	0.155873	0.722172	0.960978
PPP2CB	75.3633	93.2783	8560.68	-0.00390493	0.16488	0.981105	0.996978
PPP2R1A	74.4055	92.7673	7612.03	-0.0977537	0.23108	0.672274	0.952923
PPP2R1B	30.4987	43.6517	980.547	-0.0848866	0.177719	0.632903	0.94465
PPP2R2A	68.1308	90.2319	5697.47	0.0365852	0.151398	0.809052	0.976652
PPP2R2B	74.7853	79.4025	40847.7	-0.423632	0.376115	0.260024	0.77934
PPP2R2C	12.9458	17.3153	461.061	-0.0932948	0.446683	0.834557	0.981199
PPP2R2D	50.8091	72.8577	2457.01	0.0687824	0.120429	0.567902	0.931024
PPP2R3A	58.2728	78.5377	4708.76	0.0474953	0.152802	0.755931	0.966307
PPP2R3B	29.2437	49.4693	1110.3	0.240369	0.191717	0.209925	0.728758
PPP2R3C	65.6704	85.8491	4460.63	-0.047143	0.119194	0.692463	0.955702
PPP2R5A	38.5073	50.059	1648.57	-0.153281	0.206025	0.45688	0.898946
PPP2R5B	15.142	29.8153	556.483	0.668793	0.413019	0.105388	0.563608
PPP2R5C	69.138	89.1706	6088.93	0.0425431	0.15469	0.7833	0.972479
PPP2R5D	23.4808	37.0676	739.29	0.086206	0.170475	0.613081	0.940714
PPP2R5E	73.7285	94.1234	8833.03	0.0319782	0.140695	0.8202	0.977499
PPP3CA	68.7913	84.1981	8780.63	-0.0710714	0.160955	0.658807	0.950166
PPP3CB	68.6096	88.522	5424.57	-0.0925713	0.143442	0.518696	0.91942
PPP3CB-AS1	12.1863	18.2783	338.565	-0.0562033	0.201954	0.780784	0.971673
PPP3CC	41.9749	56.1321	1972.9	-0.0811052	0.130859	0.535397	0.923747
PPP3R1	63.9201	83.2744	4988.66	-0.0220675	0.118109	0.851785	0.984882
PPP3R2	0	0.176887	1.22612	3.53407	2.42312	0.144709	0.640274
PPP4C	70.5086	79.4025	4897.48	-1.00895	0.298209	0.000715992	0.0284068
PPP4R1	61.856	79.6384	3737.85	-0.158782	0.155217	0.306323	0.819211
PPP4R1-AS1	1.86592	2.98742	47.0922	0.0106011	0.346261	0.975576	0.996613
PPP4R2	70.8223	91.2146	6367.3	0.00655975	0.174265	0.969973	0.996476
PPP4R3A	63.6229	83.4513	4163.77	-0.0933215	0.147577	0.527154	0.921471
PPP4R3B	70.6407	90.8412	5823.51	-0.0509463	0.11433	0.65588	0.949417
PPP4R4	17.6849	22.1895	744.805	-0.277611	0.320624	0.386574	0.867526
PPP5C	48.8606	62.8931	1945.75	-0.352165	0.296903	0.235571	0.7563
PPP6C	58.3719	78.2233	3241.66	-0.0972014	0.195575	0.619187	0.941425
PPP6R1	35.3203	47.6415	1173.75	-0.29553	0.237884	0.214116	0.733203
PPP6R2	67.041	84.6502	5364.55	-0.23725	0.2014	0.238795	0.759308
PPP6R3	72.6057	91.706	7245.82	-0.061103	0.11956	0.609306	0.940328
PPRC1	24.356	34.5126	790.06	-0.106974	0.237342	0.652195	0.948856
PPT1	61.2946	79.8153	3814.13	-0.117552	0.196653	0.549999	0.92712
PPT2	11.0634	17.9442	293.507	0.0495689	0.183223	0.786746	0.972929
PPTC7	24.9835	31.7414	768.508	-0.381158	0.259472	0.14184	0.635875
PPWD1	48.5469	70.1651	2155.31	-0.057683	0.132543	0.663415	0.950997
PQBP1	53.2034	69.8703	2382.62	-0.273973	0.198716	0.167981	0.678482
PRADC1	32.9921	40.2319	1139.65	-0.351605	0.289375	0.224346	0.745441
PRAF2	56.572	75.6682	3369.79	-0.174684	0.277078	0.528401	0.921471
PRAG1	29.6731	55.9355	2994.6	0.643632	0.387367	0.0966014	0.541293
PRAM1	4.39234	6.28931	110.485	-0.241642	0.386004	0.531308	0.921853
PRANCR	45.36	60.0629	3383.55	-0.0196171	0.18868	0.917193	0.991042
PRAP1	0.379789	0.904088	12.5036	0.798898	0.608634	0.189315	0.704159
PRB1	0	0.353774	2.5392	4.57884	1.86412	0.0140376	0.178973
PRB2	0	0.275157	2.00934	4.24681	2.24896	0.0589796	0.421958
PRC1	17.6849	27.1816	2374.98	0.315866	0.194341	0.104095	0.561354
PRC1-AS1	7.94254	13.1486	233.294	0.11925	0.210272	0.570633	0.93145
PRCC	55.7464	73.978	2675.24	-0.189504	0.156371	0.225557	0.746643
PRCD	1.88243	5.07075	65.1183	0.715557	0.593149	0.227675	0.749626
PRCP	57.9921	73.2704	4317.11	0.350853	0.40518	0.386534	0.867526
PRDM1	6.04359	6.05346	172.569	-0.539047	0.364157	0.138804	0.631409
PRDM10	26.1063	38.011	933.772	-0.0804972	0.203431	0.692328	0.955702
PRDM11	23.646	30.5621	706.522	-0.367391	0.238021	0.122703	0.603065
PRDM12	0.561427	3.71462	73.0113	2.37272	0.62188	0.000135966	0.0108764
PRDM13	0	0.982704	17.6711	7.37897	1.38355	9.64e-08	7.42e-05
PRDM15	12.2358	18.8483	371.399	-0.0194581	0.254675	0.939098	0.992533
PRDM16	60.8157	62.8931	6248.3	-0.743593	0.427036	0.0816328	0.499362
PRDM16-DT	28.6658	26.4347	1038.81	-0.842325	0.444215	0.0579321	0.418204
PRDM2	55.4822	80.169	3276.81	0.210702	0.170187	0.215693	0.734824
PRDM4	39.2999	60.7115	1765.75	0.232785	0.254249	0.359889	0.852512
PRDM5	47.0938	57.1541	2625.71	-0.187071	0.163047	0.251239	0.77132
PRDM6	1.79987	2.81053	62.1093	0.061191	0.418898	0.883861	0.988187
PRDM8	1.0568	4.91352	112.141	2.28236	1.04901	0.0295755	0.287334
PRDX1	87.7312	97.2288	26495.1	-0.352654	0.159164	0.0267148	0.270752
PRDX2	87.2358	97.3074	25376.2	-0.214372	0.18479	0.246015	0.765175
PRDX3	71.648	89.5244	6442.24	-0.235467	0.170198	0.166515	0.676552
PRDX4	72.8038	91.5291	7792.95	0.0222656	0.213868	0.917083	0.991042
PRDX5	85.8653	97.6415	21974.8	-0.00755752	0.196547	0.969328	0.996476
PRDX6	87.3349	96.4819	27013.5	-0.164822	0.274293	0.547908	0.926819
PRDX6-AS1	30.6473	40.625	1336.68	-0.143631	0.281358	0.609707	0.940328
PREB	31.2087	45.1651	1020.32	-0.106332	0.194842	0.585249	0.935364
PRELID1	79.3428	95.5975	12507.1	-0.159452	0.150828	0.290431	0.80631
PRELID2	23.4148	43.4748	1866.69	0.741414	0.231699	0.00137475	0.0418163
PRELID3A	16.1162	23.7618	473.002	-0.14244	0.23146	0.538293	0.92426
PRELID3B	42.9491	58.3923	1757.34	-0.105199	0.26966	0.69645	0.956165
PRELP	7.19947	8.60849	244.564	-0.572054	0.44308	0.196674	0.713008
PREP	37.7972	50.9434	1963.74	-0.267311	0.298188	0.370013	0.85927
PREPL	73.3157	90.8805	7266.45	-0.0586776	0.151233	0.69802	0.956389
PREX1	45.8388	54.3632	3207.97	-0.282537	0.299534	0.345551	0.844527
PREX2	22.2589	46.3836	2426.14	1.04711	0.551138	0.0574446	0.416638
PRG4	0.396301	1.00236	13.8566	0.0934472	0.65832	0.887121	0.988187
PRH1	70.0627	87.3624	7728.94	-0.212899	0.168448	0.206271	0.72345
PRH2	0.561427	0.786164	12.6482	-0.203644	0.601129	0.734784	0.96348
PRICKLE1	16.0172	30.2869	2329.7	0.817155	0.40089	0.0415147	0.348856
PRICKLE2	59.5608	59.6108	9291.67	-0.31436	0.46681	0.500679	0.915211
PRICKLE2-AS1	14.9108	15.7626	381.168	-0.509191	0.339763	0.13396	0.622336
PRICKLE2-AS2	0.577939	0.825472	13.306	-0.100985	0.682048	0.882295	0.988187
PRICKLE2-AS3	2.95575	4.24528	71.651	-0.199932	0.356324	0.574732	0.932454
PRICKLE2-DT	0.165125	0	1.94148	-4.60902	2.04384	0.0241284	0.254812
PRICKLE3	3.35205	4.95283	86.0505	-0.14779	0.481933	0.759101	0.966507
PRICKLE4	1.48613	2.59434	36.4471	0.143448	0.420145	0.732784	0.96317
PRIM1	16.0007	30.0904	733.673	0.310662	0.209364	0.137852	0.629663
PRIM2	40.819	61.1046	3107.24	0.243693	0.164354	0.138145	0.630528
PRIMA1	0.445839	1.80818	21.0843	1.4939	0.794455	0.0600526	0.42674
PRIMPOL	32.6618	49.7052	1266.82	0.0802803	0.150529	0.593811	0.935812
PRKAA1	43.7252	56.3876	1628.97	-0.241367	0.167929	0.150629	0.649766
PRKAA2	45.1783	66.9025	2559.08	0.221086	0.165931	0.182732	0.698003
PRKAB1	22.2424	37.0873	710.401	0.177484	0.212931	0.404547	0.873169
PRKAB2	29.2768	49.1942	1177.75	0.271665	0.235658	0.248996	0.768575
PRKACA	38.9531	51.8082	1397.77	-0.21247	0.235834	0.367625	0.857281
PRKACB	68.0317	85.5542	6398.69	-0.0968527	0.165208	0.55771	0.927989
PRKAG1	57.1499	77.0047	3192.15	-0.108042	0.1246	0.385882	0.867429
PRKAG2	19.8151	35.5936	884.036	0.221574	0.276998	0.423763	0.882615
PRKAG2-AS1	1.96499	4.63836	69.362	0.418127	0.830316	0.614559	0.941175
PRKAR1A	70.5911	88.1486	5745.57	-0.161285	0.255249	0.527471	0.921471
PRKAR1B	40.753	54.0094	1615.1	-0.159798	0.19387	0.409797	0.875147
PRKAR1B-AS1	0	0.196541	1.47145	3.78453	2.23452	0.0903287	0.522924
PRKAR2A	65.2741	83.4709	5756.68	-0.132467	0.227588	0.560535	0.928281
PRKAR2A-AS1	0.726552	1.37579	18.7709	0.222849	0.623896	0.720951	0.960881
PRKAR2B	37.6816	58.923	1920.01	0.287483	0.264159	0.276463	0.794954
PRKAR2B-AS1	4.68956	9.51258	145.963	0.480934	0.350992	0.170621	0.681294
PRKCA	60.469	59.6895	8409.07	-0.632482	0.259936	0.0149649	0.186592
PRKCA-AS1	18.0647	17.4725	581.46	-0.720062	0.300932	0.0167214	0.201458
PRKCB	3.45112	8.62814	339.227	0.752991	0.664412	0.25708	0.776694
PRKCD	8.98283	8.9033	218.334	-0.654073	0.523699	0.211684	0.731176
PRKCE	41.3639	61.6942	3554.09	0.385446	0.26935	0.152424	0.652774
PRKCG	3.84742	9.35535	149.878	0.659553	0.267982	0.0138478	0.177606
PRKCH	3.30251	5.69969	246.501	0.568273	0.341637	0.0962363	0.539861
PRKCI	53.0548	72.956	2904.19	0.0223024	0.193325	0.908158	0.989424
PRKCQ	16.6281	12.5786	647.204	-0.935638	0.515344	0.0694376	0.458945
PRKCQ-AS1	12.1863	12.9324	315.769	-0.696237	0.333317	0.0367248	0.325115
PRKCSH	59.148	77.4175	3333.58	-0.243881	0.268374	0.36349	0.855202
PRKCZ	25.8091	26.5527	773.242	-0.713025	0.327279	0.029358	0.286238
PRKCZ-AS1	1.53567	2.26022	35.0602	-0.113655	0.362906	0.754144	0.966218
PRKD1	58.8507	63.4631	5925.45	-0.320727	0.156648	0.0406149	0.344465
PRKD2	30.928	40.4088	1036.77	-0.216596	0.23304	0.352663	0.849261
PRKD3	39.2008	57.331	1859.23	0.158202	0.240771	0.51114	0.918352
PRKDC	81.0766	95.0275	14335.3	-0.0192612	0.189478	0.919031	0.991118
PRKG1	73.4808	77.2799	19511.6	-0.415026	0.204942	0.0428585	0.355298
PRKG1-AS1	2.52642	3.87186	66.5687	0.00640802	0.417874	0.987765	0.998218
PRKG2	1.93197	4.1077	82.8887	0.242336	0.600919	0.686746	0.955095
PRKN	65.0925	79.0684	9377.36	-0.0868315	0.210827	0.680442	0.954602
PRKRA	60.7992	81.1124	3631.1	-0.0109576	0.191065	0.954266	0.995115
PRKRIP1	66.6777	89.6816	5353.71	0.0765899	0.168081	0.648626	0.947911
PRKX	26.6843	47.8184	1217.89	0.419795	0.194475	0.0308805	0.295126
PRKX-AS1	1.68428	2.92846	44.662	0.154523	0.378263	0.682902	0.954647
PRKY	32.6948	50.6682	1739.76	0.21918	0.173217	0.205745	0.72303
PRLHR	0	0.334119	3.35035	4.98211	2.11326	0.018396	0.21314
PRLR	6.07662	8.33333	304.737	0.257185	0.732615	0.725551	0.962015
PRMT1	77.7576	93.7893	9665.9	-0.272307	0.206199	0.186634	0.702135
PRMT2	80.4657	94.4379	14794.3	-0.0663756	0.224123	0.76711	0.968369
PRMT3	42.8666	56.1714	1994.81	-0.222629	0.161588	0.168279	0.678817
PRMT5	42.1896	62.9127	1760.65	0.102868	0.173046	0.552209	0.927487
PRMT5-AS1	1.5852	2.98742	41.0986	0.227842	0.505134	0.651951	0.948856
PRMT6	23.3653	34.5715	713.859	-0.0155057	0.337262	0.96333	0.996285
PRMT7	37.0211	52.6926	1342.07	-0.0757787	0.173099	0.661548	0.95089
PRMT8	5.54822	12.2838	396.455	0.801694	0.610903	0.189415	0.704318
PRMT9	33.3388	47.7201	1326.9	-0.040439	0.200328	0.840023	0.981725
PRNCR1	1.70079	2.59434	42.5905	0.0500392	0.361129	0.889795	0.988187
PRND	0.214663	0.746855	16.6319	2.21144	1.45706	0.12908	0.613289
PRNP	64.6631	74.4497	5266.98	-0.367701	0.329713	0.264758	0.784782
PROB1	0.693527	0.96305	15.4359	-0.26154	0.604494	0.665263	0.951195
PROC	0.743065	0.589623	14.3554	-1.18417	0.64377	0.0658522	0.446932
PROCA1	7.33157	12.7555	205.143	0.182398	0.256543	0.477095	0.906157
PROCR	17.4207	22.8381	688.2	-0.146237	0.266346	0.582973	0.934979
PRODH	3.69881	4.73664	86.73	-0.351771	0.432555	0.41608	0.877983
PROK2	2.31176	3.57704	73.264	-0.0471652	0.403329	0.906908	0.989289
PROKR1	0.0330251	0.157233	1.68853	1.68425	2.15781	0.435076	0.888093
PROKR2	0	0.255503	1.89444	4.16171	2.19265	0.0576923	0.417574
PROM1	2.11361	10.2005	227.53	2.20484	0.755031	0.00349811	0.0740432
PROM2	0.677015	1.41509	18.5644	0.484732	0.841127	0.56442	0.929062
PRORP	55.6143	71.2657	3119.88	-0.24304	0.14079	0.0843009	0.506463
PROS1	60.3038	65.2123	5096.3	-0.194573	0.295929	0.510861	0.918352
PROSER1	27.6915	42.6887	945.644	0.034678	0.233058	0.881715	0.988187
PROSER2	8.38838	9.74843	252.595	-0.304161	0.332842	0.360807	0.852578
PROSER2-AS1	0.875165	1.61164	23.1709	0.296499	0.473476	0.531172	0.921782
PROSER3	23.002	35.0236	708.346	-0.0297146	0.173357	0.863904	0.986911
PROX1	15.6704	29.1274	1037.11	0.474007	0.560579	0.397795	0.871695
PROX1-AS1	3.4181	7.76336	185.487	0.765918	0.723291	0.28963	0.805815
PROX2	0.379789	0.628931	9.15423	0.0909557	0.677719	0.893238	0.988187
PROZ	0.264201	0.727201	8.29069	0.696237	0.835664	0.404758	0.873263
PRPF18	44.5178	64.6816	1865.73	0.0427405	0.160597	0.790135	0.973069
PRPF19	39.531	59.8467	1594.15	0.0444993	0.198683	0.82278	0.978076
PRPF3	45.5416	64.5047	1940.24	-0.0929215	0.189946	0.624701	0.942066
PRPF31	60.568	79.717	3235	-0.216638	0.14027	0.122483	0.602265
PRPF38A	61.0799	82.8616	3607.73	-0.0395116	0.140242	0.778144	0.970828
PRPF38B	60.6671	82.1148	3720.25	-0.037807	0.172328	0.826346	0.979337
PRPF39	44.2701	61.7728	1814.12	-0.0881707	0.155471	0.570633	0.93145
PRPF4	38.5073	61.0456	1650.14	0.185814	0.159598	0.24432	0.764385
PRPF40A	77.5099	95.4992	11310.4	0.0390935	0.139825	0.779793	0.971606
PRPF40B	48.2166	68.8679	2684.83	0.113567	0.207909	0.584906	0.935364
PRPF4B	72.358	90.7233	6510.27	-0.0425105	0.199474	0.831239	0.980675
PRPF6	64.2338	88.07	4468.96	0.158183	0.162991	0.331795	0.836161
PRPF8	64.1843	83.923	3877.72	-0.130013	0.210631	0.537068	0.92426
PRPH	1.66777	3.02673	106.99	0.778246	0.523296	0.136962	0.627926
PRPH2	2.32827	4.93318	69.1465	0.438888	0.329617	0.183022	0.698003
PRPS1	36.4102	50.0393	1294.14	-0.1232	0.208447	0.554497	0.927989
PRPS2	17.9491	22.7201	531.828	-0.325094	0.296788	0.273352	0.792887
PRPSAP1	55.9941	76.6706	3481.43	-0.0793724	0.237515	0.738245	0.964138
PRPSAP2	60.7992	85.0039	3765.79	0.0944558	0.134492	0.482483	0.908434
PRR11	11.5258	23.9387	1503.55	0.663841	0.252891	0.00866459	0.130186
PRR12	33.8838	50.0786	1211.3	-0.016696	0.340681	0.960913	0.996285
PRR13	55.9941	74.0566	3181.38	-0.141785	0.217279	0.514047	0.918775
PRR14	27.2787	41.647	868.901	0.0261192	0.253559	0.917955	0.991042
PRR14L	60.0066	80.5818	3666.18	0.0235016	0.13289	0.859627	0.986181
PRR16	18.9894	24.5676	1555.11	0.0840832	0.212605	0.692482	0.955702
PRR18	4.04557	5.34591	101.689	-0.23377	0.430157	0.586817	0.935364
PRR19	4.14465	6.54481	106.059	-0.000459074	0.3346	0.998905	0.999448
PRR22	1.23844	1.78852	28.3327	-0.214014	0.564605	0.70465	0.958349
PRR26	1.73382	3.55739	47.6637	0.347721	0.405277	0.390902	0.869934
PRR29	4.7391	6.21069	116.898	-0.226377	0.355751	0.524557	0.921041
PRR29-AS1	0.214663	0.353774	5.05361	0.103363	1.03608	0.920532	0.991225
PRR3	39.498	55.2476	1452.79	-0.112147	0.141152	0.426897	0.884164
PRR34-AS1	5.30053	9.98428	175.356	0.283044	0.674473	0.67474	0.953717
PRR36	16.2483	30.5031	518.866	0.354909	0.16114	0.0276313	0.275779
PRR4	8.75165	14.2099	237.312	0.121818	0.316988	0.700758	0.957215
PRR5	10.469	21.5409	367.065	0.368138	0.189887	0.0525355	0.396442
PRR5L	39.0852	45.0079	2279.08	-0.627993	0.352391	0.0747343	0.47618
PRR7	47.8699	60.2005	2052.08	-0.354427	0.188133	0.0595769	0.424359
PRR7-AS1	3.48415	5.12972	86.9049	-0.11397	0.349248	0.744175	0.96448
PRRC1	45.7232	67.5708	2091.12	0.139504	0.172012	0.417357	0.878493
PRRC2A	48.7285	64.4261	1999.28	-0.240554	0.310207	0.438066	0.889489
PRRC2B	74.2239	93.4552	7718.09	-0.015821	0.159823	0.921145	0.991225
PRRC2C	80.5482	96.875	15563.7	-0.0189939	0.116762	0.870777	0.98801
PRRG1	20.5251	30.7193	793.977	0.00622048	0.195601	0.97463	0.996613
PRRG2	1.55218	3.5967	47.3396	0.535459	0.447081	0.231042	0.752603
PRRG3	2.14663	5.73899	78.5384	0.930814	0.397755	0.0192751	0.219357
PRRG4	2.19617	1.41509	48.1743	-1.16472	0.674005	0.0839776	0.505384
PRRT1	2.19617	5.81761	76.2866	0.774309	0.468467	0.09836	0.545629
PRRT1B	0.412814	0	5.09472	-5.99943	1.61179	0.000197476	0.0136407
PRRT2	28.0053	28.5377	796.338	-0.846885	0.202673	2.93e-05	0.00434191
PRRT3	15.6209	23.9976	429.417	-0.0477892	0.215345	0.824377	0.978213
PRRT3-AS1	3.05482	5.95519	84.9961	0.285894	0.309851	0.356172	0.851482
PRRT4	0.858653	1.10063	18.7513	-0.356998	0.780705	0.647472	0.947774
PRRX1	23.7285	22.1108	2071.29	-0.292727	0.515916	0.570447	0.93145
PRRX2	2.95575	2.98742	87.9718	-0.0070637	0.584517	0.990358	0.998748
PRSS12	10.8818	6.56447	536.348	-1.85156	0.409899	6.27e-06	0.00156017
PRSS16	1.93197	2.16195	40.8356	-0.446229	0.582711	0.443806	0.892758
PRSS23	55.4161	65.173	10225.6	0.11225	0.554612	0.839609	0.981725
PRSS27	4.70608	7.86164	120.579	0.0910424	0.281784	0.746625	0.96448
PRSS3	1.84941	3.22327	52.7336	0.319097	0.346261	0.356763	0.851496
PRSS33	2.8897	3.18396	71.3624	-0.52725	0.708484	0.456759	0.898935
PRSS35	11.3441	19.0448	783.276	0.0406342	0.731035	0.955673	0.995528
PRSS36	0.693527	1.61164	20.2485	0.553544	0.482122	0.25091	0.770943
PRSS48	4.77213	7.9206	126.82	0.083282	0.284531	0.769752	0.96861
PRSS51	5.30053	11.1439	187.885	0.50873	0.432046	0.239	0.759308
PRSS53	1.78336	2.88915	43.3101	0.0158749	0.460065	0.972474	0.996582
PRSS54	0.627477	0.982704	14.2473	-0.0700993	0.679904	0.917882	0.991042
PRSS55	3.33554	7.58648	139.513	0.497306	0.487419	0.307594	0.819838
PRSS56	0	1.25786	15.4765	7.18661	1.82121	7.95e-05	0.00766411
PRSS8	0	0.511006	5.20904	5.61878	1.63782	0.000602124	0.0257392
PRTFDC1	50.5284	64.9568	3166.15	-0.057167	0.20843	0.783873	0.972624
PRTG	64.7622	70.3813	11616.2	-0.683596	0.309302	0.0270963	0.272267
PRTN3	0.165125	0.43239	5.23723	0.556316	1.12294	0.620309	0.941455
PRUNE1	17.2061	26.0024	491.667	-0.0332956	0.160436	0.835595	0.981431
PRUNE2	20.1453	43.9269	1262.17	0.962447	0.349288	0.00586113	0.10191
PRX	4.17768	6.5055	116.164	0.0825665	0.534243	0.877177	0.988187
PRXL2A	82.216	92.9245	15037.5	-0.391248	0.173487	0.0241206	0.254812
PRXL2B	31.7206	38.9544	1026.75	-0.287759	0.331785	0.385774	0.867429
PRXL2C	31.5555	38.6596	1076.7	-0.363805	0.28098	0.195398	0.711806
PSAP	85.8157	94.3986	19269.1	-0.431701	0.328524	0.188826	0.703932
PSAT1	77.3778	85.3577	14480	-0.10418	0.435358	0.810875	0.976652
PSCA	0	0.43239	3.04961	4.84515	1.84633	0.00868534	0.130243
PSD	27.0971	35.5936	904.176	-0.278585	0.404062	0.490533	0.911752
PSD2	3.63276	7.07547	114.464	0.288099	0.280097	0.303681	0.816956
PSD3	71.3507	86.5566	16381.3	0.123543	0.261321	0.636382	0.945191
PSD4	1.88243	3.14465	53.1762	0.103277	0.485958	0.831699	0.980875
PSEN1	54.2272	78.5377	3210.08	0.137585	0.176778	0.436398	0.888739
PSEN2	29.8217	37.6572	936.209	-0.212123	0.319158	0.506285	0.917224
PSENEN	65.175	85.4363	5163.58	-0.0370925	0.232273	0.873122	0.98801
PSG8	0.396301	0.845126	12.1654	0.370831	0.630503	0.556431	0.927989
PSG8-AS1	0	0.373428	3.31851	4.96763	1.78431	0.00536827	0.0966837
PSIP1	81.1757	95.5189	13182.8	0.170616	0.281354	0.544243	0.926699
PSKH1	25.0826	34.9253	730.278	-0.226205	0.159219	0.1554	0.655608
PSMA1	80.6803	95.8333	10859	-0.0669263	0.184426	0.716687	0.959982
PSMA2	81.1592	96.5016	12058.6	0.00929368	0.177295	0.958195	0.995704
PSMA3	77.5925	94.7327	8268.99	-0.123703	0.155818	0.427258	0.884164
PSMA3-AS1	54.0621	72.1108	2563.23	-0.18194	0.173762	0.29507	0.809891
PSMA4	76.8659	93.4748	9386.74	-0.0857131	0.170156	0.61445	0.941175
PSMA5	74.3065	93.0031	7823.86	0.00909526	0.194404	0.962684	0.996285
PSMA6	79.5905	96.5802	11475.5	-0.206498	0.176163	0.241119	0.761503
PSMA7	85.1717	97.7791	27189.7	-0.0509097	0.147113	0.729299	0.96286
PSMA8	0.330251	0	4.08361	-5.68154	1.67216	0.000679485	0.0274554
PSMB1	83.4049	97.1698	15839.2	-0.229701	0.148369	0.12158	0.599845
PSMB10	57.0509	70.9316	3078.24	-0.288196	0.142957	0.0438042	0.359982
PSMB2	76.7173	94.9686	9281.19	-0.0254527	0.17347	0.883348	0.988187
PSMB3	76.8329	94.261	9229.73	-0.218155	0.162797	0.180231	0.694924
PSMB4	70.9544	89.9371	5781.34	-0.0557	0.2171	0.797516	0.974689
PSMB5	80.0198	95.6958	13142.2	-0.275614	0.191216	0.149478	0.647931
PSMB6	79.9538	96.1478	13097.1	-0.14574	0.129166	0.259187	0.778599
PSMB7	76.6347	95.5778	8718.41	0.0321332	0.174317	0.853748	0.985156
PSMB8	34.5443	25.4914	1127.92	-1.17088	0.216302	6.19e-08	5.11e-05
PSMB8-AS1	2.77411	2.10299	52.0011	-1.13648	0.390065	0.00357316	0.0749876
PSMB9	11.245	8.94261	272.21	-0.949107	0.269171	0.000421831	0.0209961
PSMC1	74.9835	93.8876	7677.35	-0.0796491	0.155911	0.609448	0.940328
PSMC2	67.14	86.8318	4805.69	-0.094848	0.171297	0.579781	0.93385
PSMC3	73.4974	91.1164	7194.66	-0.197667	0.153421	0.19761	0.714334
PSMC3IP	17.8336	29.3239	790.865	0.124412	0.154986	0.42213	0.881448
PSMC4	69.8976	90.2712	5945.77	-0.000897488	0.221809	0.996772	0.999144
PSMC5	75.611	92.1973	8259.85	-0.191425	0.223537	0.391806	0.870164
PSMC6	71.5819	92.4528	6012.59	-0.139378	0.147568	0.344913	0.844262
PSMD1	74.7688	93.8286	8641.58	-0.104767	0.119145	0.379227	0.864235
PSMD10	49.7028	66.7649	2267.46	-0.167973	0.143614	0.242155	0.762378
PSMD11	69.5509	90.2712	5967.87	-0.104617	0.192224	0.586274	0.935364
PSMD12	72.2589	91.3719	6492.06	-0.0241963	0.175037	0.890054	0.988187
PSMD13	67.1731	87.9914	4750.64	-0.0597384	0.208338	0.774313	0.970221
PSMD14	74.1413	93.5535	7896.52	-0.0535649	0.131274	0.683246	0.954684
PSMD2	72.0608	92.0008	7067.39	-0.164141	0.120542	0.173295	0.685004
PSMD3	62.0542	83.5888	3762.64	-0.0717293	0.189412	0.704915	0.958349
PSMD4	73.2827	93.7893	7035.22	0.0287906	0.184585	0.876053	0.988183
PSMD5	48.8606	66.7453	2237.88	-0.0983077	0.120654	0.415193	0.877468
PSMD6	68.6262	88.07	5271.06	-0.106445	0.211884	0.615407	0.941208
PSMD6-AS1	1.71731	2.57469	40.6491	-0.025868	0.458017	0.954961	0.99539
PSMD6-AS2	11.0964	17.4725	295.034	-0.0121462	0.259993	0.962739	0.996285
PSMD7	74.0423	94.3986	8176.91	-0.176084	0.132607	0.184223	0.699689
PSMD8	82.7774	96.5998	15537.6	-0.212631	0.22081	0.335567	0.837465
PSMD9	67.8501	85.5936	5042.38	-0.230472	0.156267	0.140249	0.633647
PSME1	68.0978	83.864	5543.66	-0.204432	0.281011	0.466929	0.902767
PSME2	65.9841	79.8939	4622.17	-0.439618	0.152315	0.00389879	0.0787365
PSME3	41.4135	58.7854	1590.26	-0.0810878	0.184704	0.660652	0.950584
PSME3IP1	65.2081	87.0873	4444.52	0.0561051	0.128667	0.662802	0.950974
PSME4	63.1275	83.6675	4513.48	-0.0413856	0.139142	0.766135	0.968265
PSMF1	67.4538	87.2052	5086	-0.090476	0.196784	0.645678	0.947649
PSMG1	55.8785	74.3318	3159.22	-0.0518194	0.257319	0.8404	0.981725
PSMG2	72.7708	90.3695	6882.44	-0.344477	0.211234	0.102935	0.559604
PSMG3	47.3745	65.0157	2029.88	-0.108949	0.165901	0.511365	0.918352
PSMG3-AS1	19.6664	29.147	564.761	-0.0959696	0.170914	0.574452	0.932214
PSMG4	53.5502	76.1792	2698.21	0.138876	0.13951	0.319517	0.829373
PSORS1C1	6.42338	4.65802	146.592	-1.00128	0.444162	0.0241766	0.255102
PSPC1	72.3745	90.4088	6568.27	-0.13376	0.131651	0.309618	0.82128
PSPH	46.6975	69.7131	2831.12	0.119824	0.403935	0.766741	0.968369
PSPN	3.35205	4.99214	79.3474	-0.0627053	0.34849	0.857204	0.985663
PSRC1	10.0066	19.4182	885.144	0.468491	0.626408	0.45452	0.898032
PSTK	30.1354	46.2461	1071.06	0.107971	0.143482	0.451746	0.897111
PSTPIP1	0.198151	0.845126	9.60226	1.64669	0.846227	0.0516649	0.392997
PSTPIP2	23.5139	35.0236	1006.59	0.19026	0.300441	0.526559	0.921471
PTAFR	1.04029	1.63129	26.7542	0.0543108	0.418993	0.896865	0.988187
PTAR1	55.0859	73.7618	3328.36	-0.00395321	0.125669	0.974905	0.996613
PTBP1	52.4273	70.6761	2615.81	-0.0599304	0.235354	0.799002	0.97498
PTBP2	75.8091	93.9072	9996.41	0.134338	0.16796	0.423814	0.882615
PTBP3	50.4954	72.0912	3012.67	0.147618	0.149413	0.323159	0.831452
PTCD1	23.4313	35.0825	694.781	-0.0489478	0.139964	0.726551	0.962148
PTCD2	23.9432	39.0527	830.525	0.146549	0.149265	0.326198	0.832888
PTCD3	62.4339	82.7044	3876.78	-0.132354	0.145141	0.361821	0.853559
PTCH1	47.7708	68.9858	4008.62	0.28834	0.310116	0.352483	0.849006
PTCH2	33.504	40.4874	1292.62	-0.343077	0.175866	0.0510822	0.391223
PTCHD1	5.23448	9.19811	233.332	0.268019	0.51591	0.603407	0.938389
PTCHD1-AS	2.14663	3.34119	65.2017	-0.212864	0.33813	0.528999	0.921471
PTCHD4	23.1506	35.3774	3864	0.508547	0.395515	0.198518	0.714944
PTCSC2	1.02378	1.41509	27.8643	-0.0588227	0.467225	0.899813	0.98848
PTCSC3	1.89894	3.77358	64.9834	0.347876	0.516755	0.500824	0.915211
PTDSS1	33.1572	47.8577	1223.41	-0.0211637	0.241229	0.930089	0.991833
PTDSS2	40.3236	56.2303	1489.95	-0.191551	0.167217	0.251993	0.771734
PTEN	78.9795	94.7327	11287.1	-0.096985	0.126037	0.4416	0.891354
PTENP1-AS	8.33884	15.055	255.207	0.266334	0.220357	0.226798	0.748369
PTER	3.59974	6.11242	121.621	0.247872	0.43006	0.564368	0.929062
PTF1A	0	0.845126	19.9623	7.55462	1.34623	2e-08	2.74e-05
PTGDS	27.9557	22.8774	8594.66	-0.830641	1.14638	0.468711	0.902767
PTGER1	0.396301	0.86478	11.5683	0.249405	0.779568	0.749024	0.96448
PTGER4	8.38838	3.00708	204.444	-2.39676	0.55536	1.59e-05	0.00301542
PTGER4P2-CDK2AP2P2	0.198151	0.452044	5.90508	0.689382	0.950611	0.46833	0.902767
PTGES	3.84742	7.31132	241.48	0.433809	0.328268	0.186332	0.701952
PTGES2	46.7635	60.967	1934.12	-0.308022	0.214436	0.15088	0.650069
PTGES2-AS1	0.379789	0.668239	9.36647	0.186232	0.735226	0.800037	0.975386
PTGES3	87.1367	98.3884	21033.9	0.053826	0.159089	0.735109	0.963486
PTGES3L	2.92272	6.87893	90.7923	0.581414	0.32592	0.0744372	0.475002
PTGFR	6.80317	4.99214	353.914	-1.3916	0.895969	0.120379	0.596773
PTGFRN	32.0509	42.9835	1489.92	-0.141332	0.362704	0.696786	0.956189
PTGIS	5.08587	15.8215	250.357	1.16892	0.429517	0.00649911	0.108855
PTGR1	53.9795	69.9489	3638.27	0.135618	0.337632	0.687923	0.955313
PTGR2	31.605	48.1918	1131.69	0.0613743	0.202388	0.761699	0.967308
PTGS2	0	0.825472	17.2381	7.33605	1.68159	1.29e-05	0.00263205
PTH	0.478864	1.08097	13.723	0.567322	0.586018	0.332996	0.837184
PTH1R	1.13937	3.10535	43.6706	0.950568	0.661877	0.150954	0.650069
PTH2	0	0.668239	8.26956	6.28442	1.66039	0.000153761	0.0116207
PTH2R	4.55746	5.14937	167.396	-0.206092	0.324997	0.525994	0.921471
PTHLH	17.8831	10.2201	1083.03	-1.56693	0.731142	0.0321028	0.301774
PTK2	81.0766	95.3223	18122.1	-0.157036	0.199082	0.430227	0.885653
PTK2B	19.105	23.1525	664.175	-0.521993	0.381164	0.170852	0.681694
PTK6	4.64003	8.56918	123.238	0.167563	0.349133	0.63127	0.943938
PTK7	55.8785	66.3915	2983.77	-0.383759	0.334297	0.250985	0.770943
PTMA	88.7384	99.4104	75997.8	0.234528	0.177831	0.187227	0.702649
PTMS	91.5786	97.897	40893.6	-0.147889	0.261648	0.571923	0.93145
PTN	52.7081	73.3687	34374.1	1.30223	0.576899	0.0239898	0.254128
PTOV1	72.2589	91.2539	6146.52	-0.207667	0.196851	0.29145	0.806677
PTOV1-AS1	10.3534	18.3766	317.165	0.173553	0.227688	0.445917	0.894397
PTP4A1	0.379789	1.17925	16.9573	1.42271	0.945173	0.132262	0.61999
PTP4A2	72.8369	92.4921	7614.08	-0.0958598	0.146156	0.511905	0.918352
PTP4A3	21.8461	23.3294	630.813	-0.778031	0.360568	0.0309439	0.295537
PTPA	36.6579	47.6808	1204.2	-0.295604	0.219226	0.177531	0.690466
PTPDC1	41.8428	52.2799	1774.49	-0.314652	0.26812	0.240575	0.761273
PTPMT1	51.1724	66.2736	2589.78	-0.135917	0.215061	0.527391	0.921471
PTPN1	48.9267	67.3153	2340.98	-0.120867	0.169693	0.476298	0.905761
PTPN11	69.0885	86.0456	5273.59	-0.162114	0.176831	0.359262	0.852512
PTPN12	62.7972	82.9403	4842.07	0.0576887	0.211133	0.784673	0.972845
PTPN13	71.5324	86.8318	8835.56	0.128149	0.206303	0.534488	0.923232
PTPN14	39.7457	46.7374	2507.06	-0.165195	0.373393	0.658188	0.950166
PTPN18	31.0106	41.5291	1001.35	-0.209873	0.302227	0.487418	0.91109
PTPN2	56.1757	73.9976	3153.32	-0.193299	0.157882	0.220828	0.741375
PTPN21	33.4875	52.7516	1553.54	0.220497	0.264219	0.403985	0.872818
PTPN22	1.00727	2.27987	40.3853	0.509853	0.609307	0.402719	0.87276
PTPN23	27.6255	42.6297	919.465	0.0936162	0.172168	0.586614	0.935364
PTPN3	28.2199	22.6808	1052.05	-1.27072	0.496671	0.0105134	0.147343
PTPN4	66.0007	86.0456	6671.69	0.163208	0.189951	0.390225	0.869267
PTPN5	0.891678	3.125	38.0926	1.44054	0.735596	0.0501916	0.387412
PTPN6	14.3659	23.8208	500.103	0.201863	0.364403	0.579609	0.93385
PTPN7	3.92999	7.05582	109.667	0.286764	0.291754	0.325658	0.832888
PTPN9	53.8309	74.1352	3280.96	0.0193819	0.202556	0.923769	0.991412
PTPRA	81.8032	96.1281	17317.6	-0.480562	0.269986	0.0750835	0.477519
PTPRB	23.2827	20.5975	2123.31	-0.769361	0.634704	0.225452	0.746643
PTPRC	1.17239	1.15959	30.2579	-0.0394077	0.510112	0.938422	0.992533
PTPRD	61.4267	80.169	15124.4	0.672181	0.276094	0.014908	0.186193
PTPRD-AS1	11.5258	26.1399	469.617	0.849812	0.408824	0.0376473	0.330218
PTPRD-AS2	0	0.550314	4.12574	5.2796	2.64335	0.0457912	0.367096
PTPRE	33.9168	25.8058	2226.84	-1.3132	0.562186	0.0194975	0.220763
PTPRF	40.109	59.4929	1688.85	0.0861286	0.219897	0.695297	0.956165
PTPRG	75.9247	88.2862	22233.7	-0.520536	0.349002	0.13583	0.626021
PTPRG-AS1	25.4458	46.6981	1158.41	0.434862	0.188928	0.0213501	0.235252
PTPRH	0.445839	1.12028	14.7439	0.611534	0.839133	0.466143	0.902767
PTPRJ	61.2781	70.5189	6868.98	-0.449262	0.347979	0.196683	0.713008
PTPRJ-AS1	0	0.452044	3.24709	4.93338	1.77758	0.00551458	0.0979455
PTPRK	65.819	80.4245	11341.5	-0.644581	0.36468	0.0771404	0.484778
PTPRK-AS1	4.32629	4.95283	104.936	-0.474119	0.375918	0.207226	0.724874
PTPRM	74.1579	77.9678	21980.9	-0.821479	0.279916	0.00333831	0.0717081
PTPRN	9.7424	17.8852	543.704	0.633656	0.688099	0.357113	0.851496
PTPRN2	13.3091	30.2476	1058.01	0.924872	0.552037	0.0938596	0.532271
PTPRO	28.8804	55.5818	3729.1	0.675394	0.654192	0.30188	0.815111
PTPRQ	0.990753	1.17925	28.8895	-0.496708	0.665141	0.455202	0.898659
PTPRR	6.07662	8.88365	269.349	0.507307	0.366312	0.166082	0.675732
PTPRS	75.5614	91.3129	8736.47	-0.377317	0.172883	0.0290729	0.284529
PTPRT	1.37054	1.84748	32.4109	-0.0142114	0.479034	0.976333	0.996613
PTPRU	8.66909	9.88601	230.525	-0.648362	0.457997	0.156878	0.65936
PTPRZ1	76.1063	84.8664	26919.5	0.245352	0.357545	0.492578	0.912488
PTRH1	38.5568	50.2948	1362.58	-0.2443	0.177443	0.16858	0.678896
PTRH2	48.5964	71.2461	2436.93	0.183799	0.252447	0.466571	0.902767
PTRHD1	60.6836	73.3687	3374.31	-0.242761	0.259287	0.349137	0.846905
PTS	64.8943	84.8467	4446.45	-0.150147	0.130713	0.25069	0.770769
PTTG1	32.5627	49.9017	5875.82	0.292818	0.174578	0.0934869	0.531579
PTTG1IP	76.3705	91.8042	8202.67	-0.152626	0.221817	0.491408	0.912108
PTX3	13.4412	23.4277	1646.65	0.249924	0.651134	0.701105	0.957288
PUDP	40.6869	53.7343	1982.18	-0.121083	0.196946	0.538686	0.924306
PUF60	75.9908	92.5511	8531.96	-0.337842	0.176271	0.0552875	0.408247
PUM1	76.0238	94.7524	10378.7	0.0321041	0.162121	0.843025	0.981756
PUM2	74.8514	93.6517	8573.64	0.00302053	0.143263	0.983179	0.996978
PUM3	67.6849	86.5173	5923.7	-0.23854	0.161867	0.140569	0.634139
PURA	55.4161	70.283	3054.17	-0.203344	0.237643	0.39218	0.870164
PURB	35.1882	53.8522	1352.44	0.140029	0.183258	0.444804	0.893451
PURG	40.109	56.6038	1905.37	0.0239055	0.289726	0.934241	0.99253
PURPL	7.72787	17.0401	1114.24	0.787808	0.614501	0.199833	0.71708
PUS1	15.0594	23.6439	434.676	-0.0214918	0.193802	0.911699	0.989796
PUS10	27.9227	38.9741	955.958	-0.0868648	0.149959	0.562416	0.928542
PUS3	24.9505	42.1777	827.972	0.164471	0.234447	0.482974	0.908568
PUS7	38.21	50	1741.04	-0.104606	0.20078	0.602366	0.937744
PUS7L	40.5713	65.5071	1831.93	0.306264	0.179148	0.0873481	0.51513
PUSL1	26.932	39.4851	916.711	0.0250717	0.22841	0.912595	0.990492
PVALB	1.08983	1.76887	110.042	0.0465263	0.669532	0.944599	0.993533
PVALEF	1.91546	5.60142	70.0419	0.898724	0.469804	0.0557509	0.409416
PVR	28.8474	32.2917	1082.81	-0.602749	0.443213	0.173845	0.685531
PVT1	39.7292	45.342	3993.56	-0.232434	0.366014	0.525402	0.921471
PWP1	59.5938	80.9748	3428	-0.0657374	0.124117	0.596362	0.935812
PWP2	3.286	5.0511	76.9533	-0.0172092	0.472607	0.970953	0.996476
PWRN1	11.4762	29.5401	1280.63	1.36161	0.498684	0.00632562	0.106575
PWRN4	11.3937	28.3608	1033.51	1.02901	1.11337	0.35537	0.851354
PWWP2A	62.1202	78.5377	3680.28	-0.3159	0.184912	0.0875653	0.515535
PWWP2B	12.3018	17.6494	320.378	-0.0919448	0.227991	0.686741	0.955095
PWWP3A	52.2292	70.6171	2599.52	-0.200526	0.174517	0.250543	0.770742
PWWP3B	3.38507	9.21777	132.699	0.991078	0.442836	0.0252193	0.262695
PXDC1	24.1909	38.1093	1110.24	0.0462331	0.415538	0.911409	0.989796
PXDN	24.1083	51.2382	1356.94	0.752402	0.482031	0.118548	0.593269
PXDNL	14.6797	22.7791	582.264	0.225666	0.243688	0.354423	0.851081
PXK	29.607	48.0346	1242.9	0.180162	0.189836	0.342601	0.842863
PXMP2	58.1242	69.4379	3526.51	-0.272727	0.285948	0.340203	0.84111
PXMP4	9.32959	13.1289	241.293	-0.122415	0.23401	0.600893	0.937405
PXN	19.2206	26.5527	558.36	-0.185714	0.214474	0.386542	0.867526
PXN-AS1	20.9544	34.7091	656.129	0.166315	0.172977	0.336308	0.837698
PXT1	0.77609	1.59198	21.1502	0.385618	0.653413	0.555083	0.927989
PXYLP1	28.9795	45.6171	1536.55	0.169117	0.272264	0.534501	0.923232
PYCARD	6.50594	3.16431	154.459	-1.95577	0.489758	6.51e-05	0.00667723
PYCARD-AS1	2.31176	3.28223	53.3068	-0.183557	0.448658	0.682449	0.954647
PYCR1	43.2959	62.7948	2466.07	0.126394	0.430302	0.768962	0.96861
PYCR2	49.6202	62.1266	2185.51	-0.329435	0.311048	0.289549	0.805796
PYCR3	10.8487	17.8066	294.35	0.0711951	0.197655	0.718698	0.96035
PYDC1	0.181638	0.393082	5.70184	0.303805	1.67639	0.85619	0.985556
PYGB	41.43	54.658	1983.7	-0.518715	0.295167	0.0788561	0.490001
PYGL	16.1493	28.695	958.36	-0.25902	0.663947	0.696447	0.956165
PYGM	3.64927	5.81761	97.7414	-0.0179441	0.378246	0.962162	0.996285
PYGO1	46.1691	60.8491	2409.69	-0.233089	0.200738	0.245578	0.765175
PYGO2	20.1948	26.9261	532.812	-0.233572	0.173882	0.17918	0.692819
PYHIN1	0	0.609277	4.29884	5.34157	1.97667	0.006886	0.112579
PYM1	45.0297	61.1242	1756.86	-0.196918	0.190441	0.301132	0.814143
PYROXD1	29.541	43.1014	1083.72	-0.0756674	0.211634	0.720689	0.960833
PYROXD2	19.9306	25.7469	567.375	-0.27969	0.260168	0.282359	0.800204
PYY	2.14663	4.28459	61.8332	0.228113	0.513836	0.657085	0.950166
PZP	3.69881	9.29638	132.244	0.757701	0.360368	0.0355028	0.318205
QARS1	45.9709	65.7429	2017.46	-0.0604121	0.2708	0.823467	0.978076
QDPR	50	68.6714	2473.57	-0.0889733	0.202054	0.659688	0.950294
QKI	91.7437	96.8357	64462	0.174192	0.220468	0.429469	0.885387
QPCT	2.14663	4.52044	80.4641	0.677724	0.406698	0.0956328	0.538068
QPCTL	10.7497	18.4945	325.65	0.248843	0.278861	0.372202	0.859747
QPRT	39.6962	52.2406	2322.96	-0.472469	0.364775	0.195239	0.711632
QRFPR	1.93197	1.88679	100.944	-0.100529	0.895905	0.910657	0.989796
QRICH1	53.0878	74.8428	2652.59	0.0278918	0.138296	0.840165	0.981725
QRICH2	16.0832	21.305	449.982	-0.275979	0.233017	0.236266	0.75707
QRSL1	41.2649	57.331	1617.94	-0.142204	0.135662	0.294536	0.809822
QSER1	63.4908	84.3357	4343.8	0.018134	0.152627	0.905424	0.988999
QSOX1	36.3441	42.7083	1371.79	-0.75315	0.405454	0.0632331	0.438608
QSOX2	21.3342	31.2107	629.25	-0.130947	0.151117	0.386198	0.867512
QTRT1	41.2318	56.6038	1526.6	-0.168595	0.176474	0.3394	0.840435
QTRT2	33.7186	48.1329	1191.07	-0.062928	0.161723	0.697195	0.956208
R3HCC1	49.1579	67.9049	2002.04	-0.107224	0.152753	0.482715	0.90845
R3HCC1L	45.1288	64.1706	2186	0.0959334	0.150526	0.523916	0.920555
R3HDM1	71.7635	90.6643	7900.59	0.0735295	0.158497	0.642707	0.9469
R3HDM2	74.1909	91.647	8356.72	-0.115566	0.175833	0.511021	0.918352
R3HDM4	30.7794	39.6816	933.47	-0.279427	0.279036	0.316632	0.827458
R3HDML	0.495376	0	13.5558	-7.41753	1.95391	0.000146907	0.0113726
RAB10	77.9062	95.6564	10584.4	0.0120306	0.205677	0.953356	0.995115
RAB11A	76.3705	94.9686	7915.36	-0.0267436	0.176807	0.879772	0.988187
RAB11B	64.9934	84.4143	4350.32	-0.165847	0.241718	0.492637	0.912488
RAB11B-AS1	31.2087	47.0715	1127.85	0.118737	0.171337	0.48831	0.911752
RAB11FIP1	55.4161	57.9206	5313.5	-0.451235	0.516306	0.382136	0.865945
RAB11FIP2	47.6882	64.1313	2483.88	0.0235843	0.255433	0.926435	0.991821
RAB11FIP3	53.5007	74.548	2882.32	0.0273214	0.192273	0.887004	0.988187
RAB11FIP4	9.03236	18.1604	310.927	0.463391	0.289431	0.109367	0.57454
RAB11FIP5	12.5826	17.2956	328.721	-0.164869	0.216897	0.447179	0.895157
RAB12	47.9029	63.6792	2047.54	-0.172416	0.212599	0.417371	0.878493
RAB13	73.5634	78.125	8994.46	-0.129419	0.384226	0.736244	0.963638
RAB14	71.648	92.0597	6740.74	0.0482503	0.161253	0.764771	0.968066
RAB15	9.67635	14.9961	253.813	-0.0169674	0.189376	0.928608	0.991821
RAB18	75.033	92.5511	7534.15	-0.0620632	0.1997	0.755966	0.966307
RAB19	0.412814	0.648585	9.81831	0.0496424	0.731863	0.945921	0.993606
RAB1A	76.2054	94.5362	8793.07	-0.00331665	0.166701	0.984127	0.997148
RAB1B	33.2728	43.4748	1035.69	-0.27527	0.165906	0.097077	0.54297
RAB20	2.27873	3.69497	69.7722	-0.0981467	0.81447	0.904084	0.988999
RAB21	60.4855	80.8373	3758.37	-0.152521	0.162021	0.346518	0.845213
RAB22A	59.0654	79.4615	3592.52	-0.0175488	0.14576	0.90417	0.988999
RAB23	28.4016	36.6942	1050.16	-0.269626	0.317769	0.396161	0.871457
RAB24	8.78468	16.5291	253.657	0.305278	0.405066	0.451059	0.896417
RAB25	0.90819	2.53538	39.9059	1.2457	0.46173	0.00697776	0.113495
RAB26	16.9254	19.4379	443.632	-0.512251	0.320742	0.110247	0.576925
RAB27A	43.9234	44.5165	2850.6	-1.20818	0.493075	0.0142741	0.181094
RAB27B	3.43461	7.64544	186.37	0.802915	0.730224	0.27153	0.790868
RAB28	65.2906	85.5936	5395.63	-0.114327	0.158011	0.469348	0.902767
RAB29	20.0297	29.7366	731.022	0.0547249	0.365514	0.880985	0.988187
RAB2A	80.8289	97.4646	15099.4	0.0884817	0.134378	0.510246	0.918352
RAB2B	46.2517	64.6619	1889.48	0.0296132	0.193621	0.878442	0.988187
RAB30	39.2008	53.3215	1727.17	-0.214814	0.173176	0.214815	0.734062
RAB30-DT	53.8804	78.4788	3100.88	0.236837	0.217154	0.27543	0.794117
RAB31	44.1711	62.1069	3587.79	0.521287	0.254149	0.0402567	0.343674
RAB32	56.1427	69.261	4902.98	0.0305063	0.435751	0.944187	0.993249
RAB33A	13.9201	36.2028	791.669	0.86699	0.6028	0.150357	0.649689
RAB33B	23.7285	39.9568	836.573	0.254467	0.265422	0.337697	0.838983
RAB34	46.1526	52.103	2523.27	-0.136316	0.573959	0.812267	0.976652
RAB35	27.7906	39.8781	880.691	-0.0733429	0.183168	0.688852	0.955468
RAB36	18.1638	23.3884	464.466	-0.283275	0.180414	0.116383	0.589013
RAB37	0.693527	1.88679	23.6123	0.959223	0.607091	0.114099	0.584122
RAB38	26.6843	29.7366	1053.11	-0.345766	0.20994	0.0995639	0.548182
RAB39A	9.04888	19.4182	382.74	0.62183	0.290368	0.0322318	0.302409
RAB39B	31.539	45.3616	1141.82	0.00725308	0.240978	0.975989	0.996613
RAB3A	10.6506	21.9733	464.582	0.921088	0.578251	0.111186	0.578541
RAB3B	9.23052	18.6321	436.338	0.600126	0.458201	0.190283	0.70488
RAB3C	25.3798	49.6069	2608.45	0.907058	0.500433	0.069902	0.45951
RAB3D	15.8851	20.853	405.249	-0.235146	0.174096	0.176803	0.689594
RAB3GAP1	69.105	88.2075	5872.07	-0.185937	0.138465	0.179322	0.69315
RAB3GAP2	71.5819	88.3058	8827.04	-0.234378	0.2073	0.258214	0.777757
RAB3IL1	8.6856	12.4214	248.22	0.0129827	0.479766	0.978412	0.996613
RAB3IP	38.4082	61.0259	2139.85	0.282829	0.197164	0.151433	0.651135
RAB40A	7.26552	12.048	211.679	0.182236	0.306334	0.551914	0.92733
RAB40AL	0	0.511006	3.57958	5.07721	1.77663	0.00426629	0.0833527
RAB40B	29.8217	41.9025	989.295	-0.0833456	0.19048	0.661709	0.9509
RAB40C	31.1757	47.5825	1083.32	0.0254899	0.151387	0.866288	0.98719
RAB42	2.54293	4.16667	64.3299	0.0879024	0.388748	0.821111	0.977499
RAB43	18.362	26.1203	566.705	-0.089742	0.257825	0.727785	0.962435
RAB44	0.743065	0.786164	16.8057	-0.581111	0.67815	0.391497	0.870164
RAB4A	61.3937	80.169	3610.1	-0.122248	0.206242	0.553354	0.927651
RAB4B	33.8672	46.3836	1209.42	-0.192706	0.201529	0.338961	0.83974
RAB5A	72.3415	88.6203	6268.01	-0.174881	0.181122	0.334273	0.837184
RAB5B	42.6354	63.7186	1727.54	0.0826566	0.20058	0.680275	0.954602
RAB5C	71.2847	89.2885	6376.45	-0.151378	0.161083	0.347345	0.845543
RAB5IF	72.9194	90.4678	7133.4	-0.194292	0.191635	0.310646	0.822978
RAB6A	70.7232	91.4308	7958.1	0.137891	0.140278	0.325616	0.832888
RAB6B	22.424	42.728	939.969	0.52019	0.414289	0.209254	0.727677
RAB6C	0.677015	0.412736	11.197	-1.45079	0.764619	0.0577747	0.418029
RAB6D	0.511889	0.43239	9.55433	-0.900866	0.707882	0.203152	0.720494
RAB7A	79.8877	95.9906	12248.9	-0.128303	0.202901	0.527161	0.921471
RAB7B	4.42536	6.48585	163.35	-0.0133797	0.382937	0.972128	0.996582
RAB8A	58.2563	77.0833	3016.7	-0.172254	0.138535	0.213721	0.732969
RAB8B	58.9663	78.7146	4442.95	0.0109703	0.149998	0.941698	0.992814
RAB9A	55.7794	74.8428	3245.02	-0.0870277	0.297169	0.769632	0.96861
RAB9B	13.5073	24.2138	465.473	0.246945	0.25057	0.324363	0.83255
RABAC1	81.2087	95.5975	14692	-0.0963836	0.153085	0.528949	0.921471
RABEP1	71.2186	90.3302	6707.41	-0.117124	0.168572	0.487179	0.91109
RABEP2	21.3672	30.169	633.625	-0.220412	0.246879	0.371969	0.859707
RABEPK	43.3785	59.6108	1821.89	-0.074508	0.193372	0.700009	0.957011
RABGAP1	75.2147	93.3766	9710.08	-0.0973278	0.150026	0.516507	0.918874
RABGAP1L	72.9855	90.2123	10876.1	0.0738929	0.150719	0.623943	0.942066
RABGAP1L-AS1	3.43461	6.05346	99.4911	0.178674	0.249196	0.473373	0.904684
RABGAP1L-DT	1.07332	2.71226	36.9617	0.712358	0.409655	0.0820484	0.499879
RABGAP1L-IT1	0.77609	1.53302	20.5737	0.308442	0.53551	0.56463	0.929157
RABGEF1	70.6902	91.5881	7623.89	0.103037	0.21175	0.626544	0.942589
RABGGTA	17.6519	21.7571	451.633	-0.390587	0.251995	0.121146	0.598636
RABGGTB	60.3534	75.1572	3817.03	-0.249082	0.328081	0.447727	0.895312
RABIF	32.926	44.3396	1086.91	-0.190876	0.1646	0.246198	0.765206
RABL2A	37.8798	55.7586	1500.04	0.0798653	0.167446	0.633388	0.944711
RABL2B	42.2886	59.7681	1726.27	-0.0199761	0.172727	0.907929	0.989424
RABL3	38.2596	50.1179	1450.22	-0.221491	0.189133	0.241564	0.761715
RABL6	58.7847	76.9654	3198.09	-0.245542	0.172618	0.154892	0.654653
RAC1	85.1717	98.1722	24584.3	-0.0936716	0.216209	0.664836	0.951067
RAC3	43.4445	62.7752	2091.37	0.0681458	0.24643	0.78214	0.971974
RACGAP1	9.44518	21.8947	960.105	0.522295	0.264688	0.0484674	0.379333
RACK1	93.8904	99.3121	102414	-0.215662	0.292604	0.461095	0.901016
RAD1	35.0396	53.7146	1336.48	0.119201	0.179294	0.506157	0.917224
RAD17	50.4954	70.7154	2373.17	0.0155538	0.150023	0.917426	0.991042
RAD18	36.3276	44.3003	1687.68	-0.308895	0.279013	0.268251	0.787837
RAD21	73.068	92.2366	8482.9	0.0394947	0.151226	0.793966	0.974336
RAD21-AS1	0.561427	1.39544	17.5824	0.681156	0.51126	0.182759	0.698003
RAD21L1	0	0.550314	5.50958	5.69613	1.53368	0.000203981	0.0138068
RAD23A	71.7305	89.8388	6945.91	-0.240458	0.219759	0.273872	0.793563
RAD23B	73.5634	93.6517	7286.73	0.120351	0.174703	0.490892	0.911831
RAD50	63.5238	84.0605	5041.36	0.100122	0.169435	0.554576	0.927989
RAD51	8.98283	16.3522	413.801	0.394334	0.231052	0.0878796	0.51601
RAD51AP1	10.5515	18.4552	886.752	0.263376	0.154115	0.0874575	0.51513
RAD51AP2	0	0.746855	5.77466	5.76714	1.59437	0.000297809	0.0170342
RAD51-AS1	16.7272	24.3907	474.622	-0.0742421	0.222308	0.738409	0.96417
RAD51B	62.0542	82.0755	8349.09	0.320954	0.233831	0.16988	0.680221
RAD51C	34.1975	45.6958	1193.78	-0.286557	0.178953	0.109311	0.574487
RAD51D	23.4808	37.0873	829.061	0.12341	0.17062	0.469495	0.902767
RAD52	33.4544	50.2162	1225.35	-0.00191309	0.18139	0.991585	0.998863
RAD54B	11.3937	19.3003	404.834	0.219908	0.183944	0.231887	0.75313
RAD54L	8.57001	13.6792	294	0.0966968	0.204149	0.635743	0.945191
RAD54L2	49.1744	68.1407	2473.79	-0.108615	0.176534	0.538381	0.92426
RAD9A	45.6242	61.2225	2072.08	-0.121617	0.142989	0.395028	0.871202
RAD9B	2.42734	4.75629	72.5509	0.363647	0.339289	0.283814	0.801932
RADIL	6.17569	17.4725	301.784	1.09136	0.401153	0.0065169	0.10893
RADX	28.8804	31.702	1052.59	-0.598506	0.421644	0.155766	0.656588
RAE1	50.8917	70.5975	2279.54	-0.110847	0.184044	0.546984	0.926819
RAET1E	0.412814	0.786164	11.197	0.197361	0.623053	0.751422	0.965137
RAET1E-AS1	5.6638	9.47327	162.453	0.172417	0.310093	0.5782	0.933122
RAET1G	0.247688	0.393082	6.17521	-0.0371976	0.830785	0.964287	0.996285
RAF1	66.0007	88.4434	4850.1	-0.0125144	0.134449	0.92584	0.991821
RAG1	2.46037	3.28223	61.9715	-0.372742	0.349966	0.286839	0.804261
RAG2	0.84214	0.884434	16.4993	-0.620994	0.610324	0.308924	0.820989
RAI1	48.2992	63.6006	2307.02	-0.289024	0.269402	0.283345	0.801726
RAI14	49.9835	66.9025	4857.91	0.124085	0.296174	0.675244	0.954063
RAI1-AS1	2.26222	3.06604	50.9238	-0.300264	0.5186	0.562596	0.928542
RAI2	5.86196	14.0134	223.41	0.830132	0.41292	0.0443893	0.36226
RALA	66.6612	89.092	5717.91	0.159761	0.211643	0.450334	0.896293
RALB	32.1664	47.0126	1193.46	-0.0213965	0.211007	0.919231	0.99115
RALBP1	57.9095	81.0142	3659.17	0.0543397	0.210435	0.796233	0.974374
RALGAPA1	74.4221	92.5511	9075.3	-0.089149	0.129192	0.490163	0.911752
RALGAPA2	52.8236	74.3514	4888.77	-0.0638032	0.197906	0.747156	0.96448
RALGAPB	55.0033	74.6266	2921.59	-0.0815549	0.183624	0.65694	0.950032
RALGDS	32.3976	49.548	1124.16	0.0932629	0.154311	0.545588	0.926819
RALGPS1	38.2926	55.798	1903.02	0.0800978	0.199144	0.687529	0.95521
RALGPS2	46.4993	74.6855	4188.37	0.386227	0.451712	0.392535	0.870346
RALY	70.7893	89.9764	6531.78	-0.225026	0.175351	0.199391	0.716016
RALY-AS1	5.97754	9.33569	154.486	-0.00504618	0.250457	0.983925	0.997148
RALYL	52.0806	48.919	17109.6	-0.450002	0.387767	0.245847	0.765175
RAMAC	32.3151	49.7445	1114.54	0.0474769	0.242858	0.845008	0.982228
RAMACL	0.941215	1.35613	20.8305	-0.149771	0.498351	0.763771	0.967743
RAMP1	17.6684	9.61085	889.245	-1.80471	0.495123	0.000267424	0.0162563
RAMP2	9.24703	18.0621	329.805	0.358333	0.336503	0.286933	0.804261
RAMP2-AS1	2.16314	4.99214	66.7251	0.589653	0.458285	0.198215	0.714777
RAMP3	0.313738	0.452044	8.14706	-0.250671	1.03906	0.809362	0.976652
RAN	89.2668	98.4473	27381.1	-0.0322988	0.212498	0.87919	0.988187
RANBP1	77.3118	95.5975	11562.7	0.0536588	0.13191	0.684167	0.955095
RANBP10	37.7147	57.1148	1521.78	0.0856764	0.163955	0.601281	0.937405
RANBP17	63.0614	79.5597	7481.91	-0.0737066	0.192604	0.701953	0.957466
RANBP2	62.6816	81.9969	4027.78	-0.0205868	0.16166	0.898666	0.988187
RANBP3	43.5271	61.8514	1664.7	-0.0839638	0.163915	0.608484	0.940328
RANBP3L	10.2378	11.6549	368.045	-0.594206	0.594139	0.317257	0.827979
RANBP6	39.1182	55.7193	1420.41	-0.0190667	0.145451	0.895707	0.988187
RANBP9	74.0423	88.4041	8855.44	-0.469649	0.292475	0.108323	0.571979
RANGAP1	22.325	35.2594	882.003	0.139889	0.209532	0.504373	0.916277
RANGRF	47.6552	64.544	2089.02	-0.109455	0.27718	0.692924	0.955702
RAP1A	63.5898	83.4119	4437.22	-0.0561453	0.124222	0.651285	0.948856
RAP1B	81.0106	94.7131	12012.9	-0.270026	0.228712	0.237746	0.758171
RAP1GAP	10.8653	15.0157	312.176	-0.236859	0.443926	0.593649	0.935812
RAP1GAP2	8.52048	16.5684	442.515	0.604979	0.34991	0.0838168	0.504994
RAP1GDS1	72.0938	90.6447	8418.22	0.0405996	0.234297	0.862429	0.986881
RAP2A	58.0416	74.548	3480.39	-0.151854	0.240182	0.527225	0.921471
RAP2B	38.8705	48.2901	1545.2	-0.367027	0.275601	0.182948	0.698003
RAP2C	24.6863	33.2154	712.507	-0.217917	0.266461	0.41346	0.877083
RAP2C-AS1	29.4914	42.9638	1684.01	0.113634	0.204155	0.577795	0.933122
RAPGEF1	56.9022	69.4969	3745.91	-0.714795	0.331316	0.0309714	0.29565
RAPGEF2	72.7543	89.8978	9221.35	-0.0992818	0.180663	0.582634	0.934979
RAPGEF3	0.941215	1.98506	26.1388	0.330075	0.524372	0.529043	0.921471
RAPGEF4	7.00132	18.9858	523.292	1.34523	0.603396	0.0257852	0.265454
RAPGEF4-AS1	0.77609	2.69261	34.3202	1.37773	0.647352	0.0333159	0.308585
RAPGEF5	2.72457	8.1761	157.29	1.01354	0.479425	0.0345085	0.31385
RAPGEF6	61.3111	84.0016	4973.25	0.154895	0.158346	0.327972	0.833822
RAPGEFL1	11.1625	18.4355	316.244	0.155433	0.219496	0.478859	0.906877
RAPH1	55.895	76.8868	3499.3	0.0178275	0.180388	0.921274	0.991225
RAPSN	2.60898	3.98978	67.7845	-0.0152723	0.562841	0.978353	0.996613
RARA	24.5376	31.8986	714.815	-0.242123	0.185815	0.192565	0.708713
RARA-AS1	7.893	11.7138	203.33	-0.0175718	0.235697	0.940571	0.992814
RARB	5.23448	17.5314	765.169	2.09922	0.507108	3.48e-05	0.0046816
RARG	3.66579	7.76336	123.127	0.540555	0.373608	0.147939	0.645575
RARRES1	15.3402	26.533	487.032	0.141754	0.25791	0.582576	0.934979
RARRES2	3.07133	8.13679	179.56	1.00634	0.537351	0.0610986	0.430628
RARS1	67.8005	88.3058	5090.91	-0.0594207	0.177386	0.737641	0.964094
RARS2	68.4445	89.6619	5022.87	0.0012425	0.138878	0.992862	0.998925
RASA1	67.4868	87.6179	5659.46	-0.0535039	0.129615	0.67976	0.95457
RASA2	60.7662	81.2893	4628.85	0.103086	0.207779	0.619802	0.941425
RASA2-IT1	0.280713	0.491352	6.73962	0.0700788	0.859665	0.935029	0.992533
RASA3	36.7569	50.6682	1528.9	-0.0679973	0.24175	0.778503	0.971106
RASA4	5.71334	7.60613	129.996	-0.303749	0.249836	0.224063	0.745441
RASA4B	9.09841	11.6745	212.29	-0.372478	0.210039	0.0761666	0.48114
RASAL1	0.313738	0.96305	10.2824	0.877865	1.02962	0.393877	0.871202
RASAL2	74.0753	90.9198	13020.4	-0.0307938	0.210005	0.883422	0.988187
RASAL2-AS1	2.60898	4.02909	64.2587	0.0407538	0.319759	0.898583	0.988187
RASAL3	0.726552	1.90645	25.0381	0.798732	0.927747	0.389272	0.869055
RASD1	15.175	19.772	711.588	-0.164926	0.433958	0.703907	0.958143
RASD2	0.528402	0.589623	12.1682	-0.435505	0.957959	0.649385	0.94849
RASEF	14.4815	12.6376	530.318	-0.986652	0.563287	0.0798431	0.493843
RASGEF1A	4.49141	3.43947	96.7377	-1.14625	0.719863	0.111315	0.57862
RASGEF1B	56.5555	57.5275	13892.9	-0.684633	0.363525	0.0596573	0.424685
RASGEF1C	3.38507	7.66509	141.396	0.675404	0.338764	0.0461814	0.368942
RASGRF1	1.33752	8.07783	143.502	2.35848	0.94219	0.0123081	0.163829
RASGRF2	23.9432	19.9489	1349.36	-1.14177	0.368081	0.00192245	0.05055
RASGRF2-AS1	1.17239	0.707547	20.3163	-1.45945	0.636894	0.0219341	0.240183
RASGRP1	17.9161	28.636	872.053	0.13044	0.416627	0.754215	0.966218
RASGRP2	2.36129	3.93082	63.3018	0.11066	0.422035	0.793163	0.973981
RASGRP3	6.62153	10.0432	282.448	0.534111	0.522748	0.306905	0.819323
RASGRP3-AS1	1.35403	2.90881	39.3149	0.451577	0.521374	0.38642	0.867526
RASGRP4	0.528402	1.15959	14.8597	0.447057	0.704719	0.525836	0.921471
RASIP1	1.10634	2.51572	32.4927	0.479461	0.402642	0.233737	0.75467
RASL10A	1.53567	1.65094	33.0843	-0.575569	0.384101	0.134008	0.622336
RASL10B	13.2926	15.8412	365.949	-0.43792	0.279515	0.117182	0.590466
RASL11A	5.46565	3.81289	172.485	-1.15233	0.707432	0.103335	0.559921
RASL11B	0.495376	1.53302	18.2269	0.921511	0.73901	0.212415	0.732515
RASL12	0.495376	0.589623	11.4268	-0.454341	0.637128	0.475778	0.905384
RASSF1	24.9174	38.8758	950.144	0.222519	0.249844	0.373126	0.860025
RASSF10	1.15588	3.79324	45.8933	1.18242	1.12181	0.29187	0.807309
RASSF10-DT	0	1.47406	11.0982	6.70914	1.53308	1.21e-05	0.00254262
RASSF1-AS1	1.81638	3.63601	50.1522	0.404793	0.407609	0.320666	0.829401
RASSF3	15.9511	19.9489	613.033	-0.321237	0.352593	0.362259	0.8541
RASSF4	32.2655	48.2115	1634.49	0.277971	0.343061	0.417787	0.878765
RASSF5	5.08587	6.68239	134.523	-0.383462	0.414585	0.355003	0.851081
RASSF6	0	0.412736	5.32337	5.64733	1.63346	0.000545639	0.0241355
RASSF7	12.1037	16.2736	312.946	-0.213132	0.255526	0.40423	0.873084
RASSF8	65.175	74.1942	8833.13	-0.605371	0.461889	0.189979	0.704783
RASSF8-AS1	40.4723	49.4693	1741.8	-0.505328	0.322549	0.117192	0.590466
RASSF9	8.96631	15.8019	393.438	0.496131	0.436117	0.255283	0.775735
RAVER1	25.4789	37.5197	771.851	-0.0582581	0.154581	0.706265	0.958626
RAVER2	36.6083	51.1792	1697.71	-0.1236	0.252237	0.624123	0.942066
RAX	26.1229	24.1942	1534.78	-0.323419	0.358748	0.367312	0.857119
RB1	69.0885	87.952	6325.27	-0.070906	0.139761	0.611917	0.940571
RB1CC1	69.9472	91.706	6952.37	0.0574177	0.124769	0.645379	0.947649
RB1-DT	2.42734	5.64072	74.1013	0.614377	0.533373	0.249374	0.76897
RBAK	23.9102	37.4803	768.274	0.0863211	0.19242	0.653715	0.948924
RBAKDN	1.13937	3.24292	38.6176	0.863568	0.449836	0.054891	0.407105
RBBP4	77.1301	94.831	8266.65	-0.0548021	0.114681	0.632746	0.94465
RBBP5	35.5515	51.6706	1305.32	-0.0643603	0.169264	0.70377	0.958143
RBBP6	65.4723	86.0259	4609.65	-0.070656	0.130118	0.58712	0.935364
RBBP7	67.2556	84.5715	4818.84	-0.235535	0.196267	0.23011	0.75171
RBBP8	37.6651	50.3145	1860.57	-0.0813653	0.240192	0.734797	0.96348
RBBP9	26.2219	36.8121	846.287	-0.133592	0.299874	0.655963	0.949454
RBCK1	57.4141	73.0542	3541.71	-0.295596	0.338288	0.382227	0.865945
RBFA	46.6645	64.5047	1844.01	-0.0327404	0.180007	0.855673	0.985556
RBFADN	17.9491	27.0833	591.447	0.022211	0.222346	0.920429	0.991225
RBFOX1	8.10766	18.1211	1436.98	1.74777	0.451961	0.000110141	0.00976136
RBFOX2	82.0343	96.8947	15766.9	-0.0536265	0.226009	0.812442	0.976652
RBFOX3	2.32827	8.76572	200.083	1.66498	0.818457	0.0419221	0.350841
RBIS	76.9815	95.0079	9307.34	0.106919	0.210046	0.610733	0.940328
RBKS	27.3283	37.3428	994.544	-0.102865	0.26054	0.692979	0.955702
RBL1	27.5925	44.6934	1670.15	0.345352	0.216398	0.110509	0.57741
RBL2	47.3745	68.239	2283.75	0.0525712	0.133925	0.694657	0.956165
RBM10	46.8626	67.4528	1991.59	-0.0156864	0.130823	0.904558	0.988999
RBM11	6.78666	11.3797	189.416	0.0970188	0.239837	0.68583	0.955095
RBM12	33.7351	48.8404	1142.79	0.0259379	0.180809	0.885931	0.988187
RBM12B	46.07	69.261	2062.95	0.137157	0.15038	0.361732	0.853509
RBM14	36.0139	54.3042	1299.02	-0.0308351	0.14364	0.830025	0.980299
RBM15	13.8045	23.1918	407.59	0.190568	0.176131	0.279266	0.797744
RBM15-AS1	4.52444	9.23742	140.248	0.329007	0.389011	0.397692	0.871695
RBM15B	42.2226	63.8168	1725.51	0.035572	0.271846	0.895891	0.988187
RBM17	68.6757	89.3278	5305.98	0.0160028	0.163174	0.921875	0.991225
RBM18	44.4022	59.945	1767.02	-0.137389	0.210894	0.514751	0.918794
RBM19	29.1777	44.3003	995.6	0.0210447	0.197696	0.915226	0.990613
RBM20	25.8421	36.0259	3530.69	0.556333	0.428947	0.19464	0.711047
RBM22	55.1684	79.9332	3041.15	0.0971476	0.209815	0.643354	0.947343
RBM23	59.4782	78.0857	3188.24	-0.138354	0.143379	0.334569	0.837289
RBM24	19.039	16.5094	595.576	-0.873748	0.395098	0.0270033	0.272104
RBM25	76.354	94.9292	9171.29	-0.105776	0.130909	0.419085	0.879282
RBM26	74.2569	92.9049	8169.77	-0.106778	0.130083	0.411735	0.876005
RBM26-AS1	8.23976	13.07	229.707	-0.0180157	0.341955	0.957984	0.995647
RBM27	63.8375	87.7555	4719.86	0.170756	0.130501	0.190715	0.705319
RBM28	56.0271	77.4764	3095.15	0.0557748	0.166165	0.737128	0.963723
RBM3	76.4861	92.7083	10886.3	-0.157055	0.252759	0.53436	0.923232
RBM33	65.4888	84.945	4656.5	-0.156091	0.176073	0.375342	0.861693
RBM34	10.5845	18.3766	296.631	0.261897	0.269195	0.330608	0.835772
RBM38	25.9082	32.3703	743.863	-0.3126	0.276183	0.257694	0.777701
RBM38-AS1	1.1889	2.41745	32.8019	0.263381	0.432345	0.542398	0.925736
RBM39	81.4729	97.386	15008.3	-0.0255526	0.165258	0.877119	0.988187
RBM4	78.1869	95.4796	9186.81	-0.10748	0.235716	0.648411	0.947911
RBM41	48.4974	66.4898	2443.96	-0.00611273	0.183487	0.973424	0.996598
RBM42	59.8415	78.8915	3429.85	-0.145278	0.234988	0.536421	0.924136
RBM43	15.2246	17.6887	443.879	-0.366898	0.199001	0.0652273	0.444433
RBM44	2.31176	2.6533	56.2975	-0.274878	0.531798	0.605238	0.939106
RBM45	25.9908	37.3231	799.089	-0.111033	0.153927	0.470702	0.903649
RBM46	0.97424	1.4544	30.5564	-0.187305	0.55562	0.736034	0.96356
RBM47	28.8309	22.6808	2528.57	-0.66833	0.586119	0.254177	0.774475
RBM48	29.5079	46.3836	987.063	0.122431	0.166638	0.462513	0.901377
RBM4B	48.745	68.809	2030.19	-0.088733	0.143472	0.536265	0.924136
RBM5	63.8871	82.6258	4000.73	-0.265291	0.193768	0.170964	0.681699
RBM5-AS1	1.46962	1.84748	30.6902	-0.332788	0.408758	0.415563	0.877732
RBM6	75.8587	94.7131	10005.5	-0.0963801	0.138856	0.48762	0.911146
RBM7	40.4557	59.7091	1652.84	0.0255114	0.281505	0.927791	0.991821
RBM8A	77.9227	95.5975	9991.93	0.0032557	0.175775	0.985222	0.99758
RBMS1	63.0284	58.4906	14298.8	-0.836226	0.488925	0.0872038	0.514988
RBMS2	46.2021	59.0212	2254.15	-0.183641	0.260715	0.4812	0.907776
RBMS3	43.6427	42.9442	6100.38	-0.489521	0.333499	0.142149	0.636146
RBMS3-AS1	0.247688	0	2.87974	-5.1798	1.84403	0.00497018	0.0919334
RBMS3-AS2	4.83818	5.3066	146.921	-0.493435	0.597119	0.4086	0.874653
RBMS3-AS3	4.8712	5.14937	123.071	-0.657769	0.239452	0.00601477	0.103486
RBMX	78.0878	95.5189	11405.8	0.12693	0.14891	0.393995	0.871202
RBMX2	45.1123	66.5291	1909.92	0.061367	0.197703	0.756257	0.966307
RBMXL1	24.4551	42.4135	831.218	0.265555	0.200229	0.184756	0.700181
RBP1	17.2886	30.0118	1366.6	0.621442	0.435713	0.153792	0.653416
RBP2	1.96499	6.03381	71.9086	0.977399	0.471455	0.0381578	0.332595
RBP4	0.346764	1.02201	14.4761	0.819242	0.695988	0.239159	0.759526
RBP5	2.06407	3.32154	51.3293	0.0535594	0.341427	0.875348	0.98801
RBP7	7.19947	3.63601	365.69	-2.37438	0.914625	0.00943129	0.137904
RBPJ	77.0476	95.3223	14236.1	-0.343818	0.277528	0.215398	0.734351
RBPMS	55.1024	57.5668	5572.58	-0.379219	0.470238	0.419989	0.879894
RBPMS2	6.02708	8.47091	159.91	-0.119599	0.565542	0.832516	0.980875
RBPMS-AS1	1.51915	1.88679	33.3237	-0.417168	0.534039	0.43471	0.887756
RBSN	42.9987	62.7555	1770.52	0.045857	0.156839	0.769994	0.968705
RBX1	86.146	97.2681	16783.2	-0.0637171	0.183083	0.727822	0.962435
RC3H1	66.5951	87.0873	5368.67	-0.0430806	0.168333	0.798009	0.974809
RC3H1-IT1	1.75033	2.35849	38.3816	-0.220477	0.385288	0.567159	0.930366
RC3H2	62.3679	82.272	4064.05	-0.0822253	0.181544	0.650606	0.948856
RCAN1	54.8217	63.4041	7619.64	-0.317797	0.450119	0.48017	0.907563
RCAN2	6.20872	11.1242	347.664	0.0775495	0.456493	0.865104	0.986994
RCAN3	21.8461	24.0173	662.887	-0.428314	0.278341	0.12385	0.605202
RCAN3AS	2.90621	2.49607	58.7185	-0.982134	0.499506	0.0492743	0.38261
RCBTB1	25.8752	42.2563	907.905	0.175822	0.209781	0.401963	0.87276
RCBTB2	33.3719	50.2752	1322.04	0.138788	0.329176	0.673301	0.953434
RCC1	27.576	40.1336	1058.98	-0.0435181	0.201865	0.829315	0.980078
RCC1L	45.6572	62.1462	1776.56	-0.0683737	0.168316	0.68458	0.955095
RCC2	39.8283	57.0755	1810.2	-0.0249483	0.26953	0.926251	0.991821
RCCD1	18.3785	27.3192	530.14	-0.137884	0.194852	0.479172	0.907165
RCCD1-AS1	0.462351	1.12028	13.5019	0.584781	0.633591	0.356027	0.851437
RCE1	19.0059	25.1965	505.151	-0.205713	0.31558	0.514494	0.918775
RCHY1	44.0885	64.2885	1795.65	0.0244759	0.173041	0.887518	0.988187
RCL1	35.8157	50.3341	1464.73	-0.0439678	0.136146	0.746736	0.96448
RCN1	78.897	93.7893	13897.5	0.268583	0.309791	0.385953	0.867429
RCN2	85.9974	97.6022	21352	-0.141263	0.278177	0.611582	0.940396
RCN3	4.607	7.90094	127.72	0.0969096	0.38111	0.799277	0.975115
RCOR1	59.5938	79.1863	4279.69	-0.00698042	0.145096	0.96163	0.996285
RCOR2	15.3071	39.4261	815.079	1.02078	0.466569	0.0286804	0.282313
RCOR3	65.3732	84.0409	4495.83	-0.157848	0.178555	0.37668	0.862678
RCSD1	0.214663	0.491352	6.9225	0.249377	0.965803	0.796247	0.974374
RCVRN	0	0.746855	5.63975	5.73266	1.64167	0.000479465	0.022501
RD3	0.280713	0.550314	8.21708	0.586236	0.774791	0.449267	0.896133
RD3L	0	0.255503	2.50364	4.56149	2.6687	0.0874038	0.51513
RDH10	22.6552	21.8947	1116.64	-0.611485	0.511642	0.232031	0.75313
RDH10-AS1	2.06407	3.30189	62.3152	0.0735434	0.534757	0.890615	0.988187
RDH11	63.6394	86.0849	4413.97	-0.0218103	0.177555	0.902237	0.988551
RDH12	0.627477	0.628931	12.8564	-0.590435	0.617592	0.339059	0.83974
RDH13	20.426	30.6604	650.16	-0.0626613	0.270341	0.816704	0.977168
RDH14	50.4624	64.4261	2082.85	-0.351778	0.184185	0.0561444	0.411335
RDH16	0.363276	0.569969	8.63302	0.000448075	0.740266	0.999517	0.999657
RDH5	18.3124	15.5464	457.803	-1.18606	0.407427	0.00360176	0.0753313
RDM1	5.03633	9.39465	208.124	0.165599	0.251196	0.509741	0.918352
RDX	81.1427	96.0299	15303.4	-0.0812313	0.167583	0.627873	0.942796
REC114	3.45112	5.64072	86.275	0.0342011	0.320985	0.915146	0.990613
REC8	23.646	37.9717	899.304	0.227838	0.287794	0.428553	0.884948
RECK	50.2312	64.8585	2686.51	-0.149654	0.208159	0.472177	0.904463
RECQL	39.8283	58.7461	1855.5	0.128297	0.156967	0.413729	0.877083
RECQL4	3.92999	6.62343	110.657	0.0925308	0.412049	0.82232	0.977915
RECQL5	15.3402	24.0173	445.566	0.0835734	0.305781	0.784614	0.97284
REELD1	0.363276	1.02201	13.5494	0.982455	0.668856	0.141871	0.635875
REEP1	24.4881	31.4858	991.363	-0.284359	0.4311	0.509503	0.918196
REEP2	52.9392	70.3027	2861.72	0.0138778	0.247303	0.955249	0.995528
REEP3	72.0773	84.8664	6900.43	-0.38134	0.244755	0.119222	0.594612
REEP4	15.852	22.0126	545.992	-0.161915	0.433971	0.709073	0.958626
REEP5	73.8276	90.114	7477.39	-0.20391	0.24624	0.407618	0.874478
REEP6	23.6625	24.1745	681.737	-0.950255	0.466708	0.0417421	0.350242
REL	17.074	31.6431	596.099	0.306462	0.19974	0.124953	0.606784
RELA	33.537	48.3097	1164.97	0.00358318	0.232691	0.987714	0.998207
RELA-DT	7.08388	13.5024	205.227	0.328902	0.216591	0.128878	0.612857
RELB	8.23976	10.8884	270.402	-0.070596	0.242132	0.770623	0.968756
RELCH	56.2087	76.4937	3177.47	-0.0163223	0.162224	0.919856	0.991225
RELL1	31.605	44.3986	1537.66	-0.062846	0.270331	0.816167	0.977168
RELL2	5.77939	11.1439	168.248	0.426308	0.408163	0.296275	0.811069
RELT	5.25099	8.66745	140.332	-0.0198372	0.290139	0.94549	0.993565
REM1	0.693527	2.51572	38.435	1.62136	0.995319	0.103316	0.559921
REM2	1.55218	5.48349	66.7652	1.15453	0.478521	0.0158347	0.193647
REN	0.577939	0.569969	11.8408	-0.488549	0.735104	0.506307	0.917224
RENBP	23.9102	35.456	881.908	-0.0873746	0.270412	0.746607	0.96448
REP15	1.42008	2.08333	34.0201	-0.124997	0.464491	0.787848	0.973069
REPIN1	44.8316	68.2193	2126.5	0.154735	0.365764	0.672261	0.952923
REPIN1-AS1	0.577939	1.13994	14.8817	0.330802	0.5919	0.576242	0.933122
REPS1	64.4485	85.0236	4895.26	-0.0707463	0.161001	0.660361	0.950584
REPS2	4.93725	8.62814	183.619	0.280649	0.361608	0.437681	0.889236
RER1	71.9947	89.9568	7031.09	-0.105807	0.16813	0.529141	0.921471
RERE	83.2563	96.9143	24391.3	0.162016	0.207931	0.435872	0.888477
RERE-AS1	5.35007	8.09748	128.587	-0.0613009	0.305513	0.840973	0.981725
RERG	13.821	19.2414	1525.45	-0.862017	0.594432	0.147016	0.644402
RERGL	2.93923	3.57704	366.183	0.654126	1.43168	0.647748	0.947808
RESF1	36.2616	52.7123	1380.76	0.0441125	0.142141	0.7563	0.966307
RESP18	0	0.96305	12.3137	6.8569	1.90366	0.000315824	0.0175857
REST	63.2761	74.8035	4691.71	-0.195899	0.321053	0.541746	0.925373
RET	0.693527	1.47406	23.1305	0.50328	0.601578	0.402818	0.87276
RETREG1	41.1823	38.8168	2051.91	-0.675069	0.232977	0.00376047	0.0776618
RETREG2	52.8897	68.0818	2419.11	-0.298509	0.213403	0.161871	0.669798
RETREG3	30.5317	42.8852	1017.26	-0.153809	0.168235	0.360586	0.85252
RETSAT	14.2503	20.8726	389.803	-0.065982	0.226913	0.771219	0.968959
REV1	55.4326	75.3341	2985.23	-0.0496599	0.169109	0.769021	0.96861
REV3L	77.576	94.0252	13921.5	-0.131199	0.204747	0.52166	0.920115
REX1BD	63.8045	82.2327	4352.68	-0.120842	0.166484	0.467933	0.902767
REXO1	18.0812	27.2995	506.449	-0.128551	0.325463	0.692858	0.955702
REXO2	61.5258	78.125	5549.36	-0.128595	0.306407	0.674714	0.953717
REXO4	36.5092	54.658	1402.52	0.0858034	0.171312	0.61647	0.941208
REXO5	7.48018	13.2272	289.575	0.448613	0.326166	0.169003	0.678964
RFC1	68.2464	88.6399	5957.8	0.0398424	0.127722	0.755081	0.966307
RFC2	35.8653	50	1604.08	-0.0347538	0.147724	0.814005	0.976929
RFC3	29.7556	42.8263	2493.31	0.217528	0.248144	0.380693	0.865419
RFC4	24.9174	45.3027	1258.48	0.417267	0.22915	0.0686172	0.456277
RFC5	22.325	32.9796	821.782	-0.0446925	0.16621	0.788012	0.973069
RFESD	5.91149	13.3255	186.067	0.616195	0.428681	0.150599	0.649766
RFFL	52.6915	65.1926	3172.89	-0.564515	0.285143	0.0477301	0.376872
RFK	50.9082	72.0715	2842.36	0.0794996	0.238749	0.739146	0.964426
RFLNA	30.1519	47.5039	1529.26	0.262466	0.201108	0.191859	0.707534
RFLNB	16.7107	19.8113	565.963	-0.536541	0.305564	0.079105	0.490929
RFNG	35.9313	46.7571	1187.09	-0.256702	0.301514	0.39456	0.871202
RFPL1S	10.3038	24.8624	498.466	0.954365	0.494517	0.0536201	0.402281
RFPL2	1.27147	4.08805	57.008	1.2448	0.77979	0.110415	0.577214
RFPL3	0	0.235849	1.57425	3.89318	3.05027	0.201835	0.719289
RFPL3S	5.54822	8.80503	148.345	-0.0160919	0.295463	0.956566	0.995528
RFPL4B	0.544914	0	10.4588	-7.03921	1.45058	1.22e-06	0.000468859
RFT1	30.6143	44.5362	1006.17	-0.0800938	0.145108	0.580976	0.9344
RFTN1	56.7206	56.2303	4400.25	-0.689649	0.351402	0.0496971	0.384922
RFTN2	34.7094	42.6297	2091.03	0.0256869	0.159979	0.872437	0.98801
RFWD3	20.36	30.5425	775.237	0.0217509	0.245132	0.929295	0.991821
RFX1	22.4075	35.5936	698.35	0.071634	0.222808	0.747828	0.96448
RFX2	59.0819	72.1502	4349.75	-0.433422	0.197964	0.0285684	0.281512
RFX3	84.0984	95.4992	30316.4	0.12258	0.19788	0.535609	0.923904
RFX3-AS1	50.644	68.9465	3605.54	-0.0663233	0.213283	0.755829	0.966307
RFX4	21.2517	44.9292	4645.31	1.06914	1.05728	0.311914	0.823446
RFX5	14.6136	23.0149	414.708	0.0314995	0.379608	0.933868	0.992355
RFX5-AS1	21.9782	33.294	745.185	0.0637825	0.350216	0.855486	0.985556
RFX7	73.8606	92.0794	10632.6	0.104059	0.167308	0.533967	0.923224
RFX8	0	0.589623	4.67125	5.46116	1.68698	0.0012069	0.0386765
RFXANK	55.8454	71.1871	2826.21	-0.182374	0.232315	0.432435	0.886975
RFXAP	23.7285	39.8978	800.31	0.129619	0.282878	0.646797	0.947774
RGCC	0.544914	3.18396	77.0067	2.93315	0.420356	3e-12	1.06e-08
RGL1	65.5713	77.8302	7165.29	-0.186099	0.238158	0.434562	0.887608
RGL2	36.9716	45.4009	1252.03	-0.341213	0.302341	0.259079	0.778475
RGL3	2.70806	3.71462	76.0396	-0.228903	0.616389	0.710369	0.958626
RGL4	1.10634	1.63129	25.0663	-0.172159	0.543813	0.751565	0.965137
RGMA	38.8705	61.6942	2996.86	0.50552	0.396523	0.202352	0.719346
RGMB	42.9491	56.4072	2340.25	-0.121649	0.318729	0.702707	0.957961
RGMB-AS1	3.89696	6.01415	98.8251	0.0187349	0.320567	0.953396	0.995115
RGN	1.53567	4.12736	55.9343	0.905763	0.388937	0.0198686	0.223322
RGP1	26.932	38.3451	826.936	-0.125395	0.206725	0.54413	0.926699
RGPD1	1.50264	2.1816	33.8333	-0.0784145	0.419567	0.851744	0.984882
RGPD2	1.51915	1.35613	29.1655	-0.743132	0.527023	0.158523	0.662432
RGPD3	1.04029	1.29717	21.9587	-0.358967	0.485562	0.459735	0.900444
RGPD4	0.858653	1.41509	20.723	0.0600609	0.521168	0.908252	0.989424
RGPD5	15.2411	18.0031	368.815	-0.433304	0.292766	0.138863	0.631409
RGPD6	0.313738	0	3.70989	-5.54233	1.71525	0.0012327	0.0388208
RGPD8	10.9974	14.6816	274.984	-0.263737	0.252134	0.295551	0.810349
RGR	2.39432	3.22327	74.6172	-0.379885	0.639435	0.552449	0.927512
RGS1	2.44386	2.27987	69.9692	-0.485865	0.844155	0.56491	0.929247
RGS10	2.24571	4.61871	96.1121	0.711726	0.488435	0.145073	0.640703
RGS11	21.1691	23.0542	608.439	-0.348718	0.490583	0.477194	0.906166
RGS12	56.4069	75.8451	3767.88	0.0600559	0.211408	0.776352	0.970621
RGS14	11.4267	15.2712	293.19	-0.230509	0.364925	0.527608	0.921471
RGS16	17.9987	27.4568	1484.75	0.231454	0.383468	0.546123	0.926819
RGS17	24.0753	48.2311	1297.77	0.817044	0.294097	0.00546708	0.0979455
RGS19	13.9036	21.4033	396.295	0.0180839	0.330093	0.95631	0.995528
RGS2	26.0238	23.4473	1039.81	-0.914333	0.456011	0.0449556	0.364804
RGS20	40.7034	63.0503	3419.17	0.575269	0.351832	0.102035	0.556163
RGS22	5.77939	9.15881	254.15	0.143031	0.442177	0.746339	0.96448
RGS3	42.0079	52.9088	1850.6	-0.31609	0.173248	0.0680768	0.454236
RGS4	3.286	4.48113	191.662	0.536205	0.548527	0.328303	0.834148
RGS5	11.9386	22.4646	864.209	0.639859	0.775506	0.409323	0.874932
RGS5.1	3.78137	7.38994	103.763	0.299283	0.31133	0.336398	0.837698
RGS5-AS1	1.38705	2.84984	42.3473	0.445997	0.412613	0.279737	0.797974
RGS6	20.459	29.1274	3980.76	0.245889	0.609847	0.686803	0.955095
RGS7	19.9141	28.8719	2430.92	-0.224889	0.44306	0.611747	0.940396
RGS7BP	1.43659	8.56918	169.14	2.40357	0.738008	0.00112661	0.0371088
RGS8	0.412814	2.69261	34.7379	2.17895	0.735452	0.00304918	0.0672567
RGS9	14.1182	25.5896	654.596	0.197238	0.590236	0.738252	0.964138
RGS9BP	0.528402	1.08097	14.8754	0.122331	0.791507	0.877172	0.988187
RGSL1	0	0.393082	3.25538	4.93625	1.81948	0.00666765	0.110534
RHBDD1	44.749	64.544	2708.69	0.142272	0.134581	0.290446	0.80631
RHBDD2	64.2173	81.7807	4481.3	-0.305984	0.269893	0.25691	0.776694
RHBDD3	47.5231	63.0307	1961.15	-0.302059	0.205716	0.142014	0.636146
RHBDF1	14.5145	19.831	410.261	-0.0880602	0.353621	0.803342	0.975701
RHBDF2	1.15588	1.72956	29.6149	-0.202187	0.817959	0.804765	0.975828
RHBDL1	6.98481	10.7311	196.797	0.0780257	0.469345	0.867965	0.98719
RHBDL2	25.4293	34.0409	922.091	-0.149039	0.203852	0.464708	0.902028
RHBDL3	9.14795	22.0519	755.28	0.900915	0.537555	0.0937481	0.532123
RHCG	4.42536	9.61085	157.896	0.706746	0.418585	0.0913316	0.526116
RHD	4.54095	7.90094	124.562	0.152093	0.290291	0.600325	0.937163
RHEB	81.0436	97.1698	13409.8	0.0534852	0.233807	0.819057	0.977327
RHEBL1	2.46037	5.38522	75.682	0.433482	0.337667	0.199227	0.715916
RHEX	0.544914	2.47642	77.5531	2.60635	0.990781	0.00852331	0.129203
RHNO1	37.4505	55.2476	1652.2	0.0978524	0.300639	0.744817	0.96448
RHOA	84.1975	96.8947	17850.7	-0.129639	0.254842	0.61096	0.940328
RHOB	34.7259	44.7131	1575.32	-0.511712	0.27008	0.0581362	0.419309
RHOBTB1	31.9848	44.4772	1321.38	-0.148827	0.20118	0.45944	0.900444
RHOBTB2	15.852	23.5653	449.642	-0.0314868	0.176935	0.858757	0.986096
RHOBTB3	46.9782	74.8624	4903.2	0.27962	0.48008	0.560267	0.92809
RHOC	74.1248	76.6313	9688.78	-0.358754	0.295139	0.22416	0.745441
RHOD	8.53699	10.397	293.199	-0.366931	0.5557	0.509058	0.917765
RHOF	11.3771	16.4112	291.016	-0.102585	0.209941	0.6251	0.942066
RHOG	32.3976	41.6863	1054.63	-0.239776	0.287937	0.404993	0.873573
RHOH	3.10436	5.12972	168.131	0.604199	0.494511	0.221779	0.742113
RHOJ	29.5079	34.7091	1967.41	-0.0569934	0.226323	0.801177	0.975699
RHOQ	59.0159	75.57	3902.87	-0.163541	0.215307	0.44751	0.895312
RHOQ-AS1	12.5991	18.75	339.777	-0.065355	0.253144	0.796274	0.974374
RHOT1	61.3276	84.0998	3936.81	0.0765072	0.12184	0.530047	0.921614
RHOT2	26.8989	34.2374	751.353	-0.362081	0.194441	0.0625796	0.435613
RHOU	8.35535	16.2343	339.372	0.509644	0.42513	0.230608	0.752176
RHOV	0.677015	1.31682	18.6101	0.428467	0.583442	0.462719	0.901377
RHOXF1	0.858653	1.1989	19.239	-0.239795	0.613869	0.696072	0.956165
RHOXF1-AS1	1.35403	2.77123	37.6103	0.361467	0.431653	0.402367	0.87276
RHPN1	20.6737	21.1478	506.788	-0.658922	0.250321	0.00848069	0.128997
RHPN1-AS1	2.11361	3.14465	49.3714	-0.0673403	0.403309	0.867394	0.98719
RHPN2	20.4756	38.5417	929.766	0.556337	0.330427	0.0922414	0.528768
RIBC1	9.84148	15.114	270.095	0.0129726	0.352855	0.970673	0.996476
RIBC2	6.15918	10.1612	215.968	0.268651	0.363407	0.459751	0.900444
RIC1	59.3296	76.5527	4015.9	-0.14942	0.216706	0.490506	0.911752
RIC3	52.9557	74.2138	3233.76	-0.00130577	0.173245	0.993986	0.998933
RIC3-DT	1.66777	3.61635	55.2593	0.409292	0.537662	0.446512	0.89469
RIC8A	49.0753	65.5071	2135.41	-0.17433	0.199767	0.382846	0.866112
RIC8B	54.5244	73.1918	3477.52	-0.0690305	0.206108	0.737682	0.964094
RICTOR	57.3481	77.2602	3595.33	-0.0934748	0.145615	0.520917	0.920082
RIDA	45.3765	66.3719	2053.99	0.0766241	0.196563	0.69667	0.956189
RIF1	62.0872	82.5668	4437.98	-0.0217736	0.151267	0.885547	0.988187
RIIAD1	10.6341	18.3569	347.325	0.200666	0.317525	0.527407	0.921471
RILP	7.46367	10.7115	192.39	-0.135629	0.283236	0.632042	0.944442
RILPL1	57.4802	73.0936	3079.9	-0.225285	0.182885	0.218007	0.737427
RILPL2	29.6731	39.544	988.245	-0.218358	0.1925	0.256656	0.776575
RIMBP2	0.84214	2.1423	31.7616	0.717338	0.768435	0.350559	0.847976
RIMKLA	12.0707	20.4206	419.449	0.309615	0.475293	0.514775	0.918794
RIMKLB	63.0284	84.4733	4039.73	0.01706	0.183844	0.926066	0.991821
RIMS1	41.4135	49.8821	5101.78	-0.70108	0.316888	0.0269397	0.271802
RIMS2	48.7946	72.7201	9516.57	0.7266	0.236637	0.00213687	0.0537776
RIMS3	14.9108	26.7492	508.297	0.261788	0.386737	0.498459	0.914925
RIMS4	13.2266	17.2956	379.436	-0.121814	0.373065	0.74403	0.96448
RIN1	7.52972	8.54953	184.064	-0.620813	0.288839	0.0316076	0.29946
RIN2	56.9353	72.6612	4596.47	0.0392426	0.285927	0.890836	0.988187
RIN3	14.7787	14.6226	443.608	-0.614163	0.380885	0.106861	0.56779
RING1	46.9287	62.559	1914.95	-0.17919	0.16894	0.28884	0.805667
RINL	4.01255	5.54245	102.429	-0.330536	0.353466	0.349723	0.847144
RINT1	37.5826	53.9701	1403.46	0.000950368	0.195625	0.996124	0.999041
RIOK1	36.0139	52.3781	1391.47	0.0111336	0.144771	0.938699	0.992533
RIOK2	44.8811	63.2665	1865.31	0.0430223	0.190778	0.821583	0.977694
RIOK3	67.9657	86.9104	5308.75	-0.0865187	0.153016	0.571788	0.93145
RIOX1	15.142	21.4033	388.012	-0.116788	0.362019	0.746996	0.96448
RIOX2	38.2761	54.5794	1496.05	0.0665512	0.216761	0.758824	0.966507
RIPK1	41.2153	54.7563	1654.96	-0.172119	0.220041	0.43409	0.887369
RIPK2	30.862	42.2956	1153.63	-0.173053	0.185074	0.349764	0.847144
RIPOR1	29.4584	42.0401	964.436	-0.089882	0.143067	0.529839	0.921614
RIPOR2	18.5271	23.0739	1022.03	-0.220148	0.240726	0.360446	0.852512
RIPOR3	6.24174	10.9473	178.64	0.284213	0.332086	0.392085	0.870164
RIPOR3-AS1	0	0.628931	4.64743	5.45451	1.96749	0.00556585	0.0982718
RIPPLY2	1.08983	5.42453	56.9644	1.68203	0.918177	0.0669633	0.450097
RIPPLY3	4.45839	7.09513	153.908	0.392531	0.368821	0.287199	0.804406
RIT1	63.4577	72.8184	3831.86	-0.490956	0.304854	0.107296	0.569242
RIT2	0.743065	3.67531	119.864	2.07128	1.61037	0.198368	0.714843
RITA1	26.998	35.6918	784.471	-0.269754	0.150917	0.0738676	0.472837
RLBP1	1.55218	5.46384	89.7249	1.65384	0.697911	0.0178028	0.209498
RLF	61.4762	86.9693	4718.62	0.313273	0.264824	0.236829	0.757287
RLIM	53.9795	73.978	2754.01	0.0398514	0.163209	0.807096	0.976394
RLN1	1.1889	2.12264	29.8522	0.182777	0.526786	0.728616	0.962535
RLN2	2.97226	6.44654	91.2807	0.529985	0.438208	0.226495	0.747542
RMC1	26.9815	38.07	830.22	-0.126112	0.203018	0.534477	0.923232
RMDN1	61.823	82.1344	3666.12	-0.0281546	0.118163	0.811672	0.976652
RMDN2	23.9102	31.5055	956.922	-0.213633	0.285377	0.454098	0.897703
RMDN2-AS1	5.25099	6.93789	153.947	-0.101441	0.346576	0.769754	0.96861
RMDN3	47.9855	68.2193	2166.6	0.0772926	0.190708	0.685262	0.955095
RMI1	30.4822	45.5975	1317.71	0.133859	0.213409	0.530501	0.921618
RMI2	10.469	18.2193	449.841	0.353198	0.257884	0.170811	0.68164
RMND1	49.9505	72.6612	2561.78	0.0433665	0.135392	0.748739	0.96448
RMND5A	46.8296	65.3695	2494.48	-0.100866	0.280112	0.718779	0.96035
RMND5B	42.2556	61.6549	1644.64	0.00211016	0.158827	0.9894	0.998396
RMRP	3.286	4.65802	79.4994	-0.0162166	0.362887	0.964356	0.996285
RMST	82.0178	87.7948	49969.6	-0.153813	0.397632	0.698887	0.956537
RN7SL832P	1.84941	3.79324	54.8675	0.406172	0.510145	0.425922	0.883941
RNASE1	0.1321	0.452044	9.39721	1.56321	1.08739	0.150552	0.649766
RNASE4	16.2153	23.5259	516.517	-0.110534	0.377381	0.769601	0.96861
RNASEH1	46.7635	65.6643	2132.19	-0.073381	0.165949	0.658352	0.950166
RNASEH1-AS1	39.0192	55.3852	1533.48	-0.00302475	0.275562	0.991242	0.998863
RNASEH2A	6.80317	12.8931	218.308	0.328637	0.215137	0.126619	0.609953
RNASEH2B	39.5145	55.7193	2013.85	-0.0492792	0.147015	0.737476	0.964025
RNASEH2B-AS1	7.67834	11.1832	215.024	-0.0677211	0.283774	0.811382	0.976652
RNASEH2C	54.0621	68.1014	2697.71	-0.313703	0.133559	0.0188343	0.216473
RNASEK	85.8818	97.0715	20381.5	-0.329113	0.227461	0.147926	0.645575
RNASEL	5.69683	8.74607	157.915	-0.0205873	0.291051	0.943609	0.993007
RNASET2	47.6057	54.5597	2140.61	-0.659088	0.187197	0.000430204	0.0211987
RND1	2.87318	5.69969	85.2318	0.373413	0.59729	0.531854	0.92196
RND2	30.862	55.6407	1581.4	0.427004	0.386093	0.268744	0.787988
RND3	63.854	77.3585	6639.93	-0.273446	0.187799	0.145376	0.641549
RNF10	62.3679	81.8593	3633.17	-0.0883942	0.164395	0.590789	0.935385
RNF103	28.5502	40.3892	933.63	-0.0599747	0.231117	0.79525	0.974374
RNF11	59.0819	77.9481	3410.75	-0.0942908	0.254666	0.711194	0.958823
RNF111	65.6869	87.1462	4626.85	-0.0507799	0.144077	0.724501	0.961655
RNF112	0.528402	2.00472	20.9328	1.2833	0.939717	0.172058	0.683846
RNF113A	20.6737	37.1266	720.555	0.371121	0.308493	0.228971	0.750484
RNF114	55.0198	75.1572	2915.54	-0.0862851	0.248687	0.728619	0.962535
RNF115	71.1361	89.1116	7005.66	-0.152735	0.20256	0.450836	0.896361
RNF121	47.7708	65.566	2199.11	-0.182664	0.151155	0.226873	0.748369
RNF122	6.72061	17.0008	251.704	0.755986	0.361629	0.0365727	0.324177
RNF123	17.074	23.7814	446.677	-0.163418	0.213546	0.444118	0.892785
RNF125	2.8897	4.44182	84.3672	-0.0235661	0.290893	0.935432	0.992533
RNF126	42.8005	61.419	1664.4	-0.0852051	0.179659	0.635314	0.945141
RNF128	3.40159	6.19104	98.4678	0.268113	0.373838	0.473258	0.904684
RNF13	72.5066	90.6643	7577	-0.253417	0.153761	0.0993262	0.547839
RNF130	78.5997	95.4992	15434.4	0.338407	0.229261	0.139922	0.633184
RNF133	0.280713	0	3.6825	-5.53057	2.48135	0.0258234	0.26561
RNF135	7.28203	11.8907	219.639	0.145025	0.452276	0.748472	0.96448
RNF138	43.6262	64.2885	1949.32	0.073662	0.133752	0.581815	0.934879
RNF139	38.1935	59.3553	1460.25	0.169184	0.217727	0.437132	0.888907
RNF139-AS1	5.28402	8.96226	151.273	0.251897	0.467848	0.59029	0.935385
RNF14	50.4293	64.9175	2139.6	-0.208618	0.219123	0.341068	0.841585
RNF141	44.5178	63.3058	1809.69	0.00801654	0.182688	0.964999	0.996285
RNF144A	16.7437	38.2075	1014.55	1.06883	0.406079	0.00848666	0.128997
RNF144B	10.1882	6.30896	380.551	-1.56279	0.365158	1.87e-05	0.00337852
RNF145	73.3653	87.1069	9864.68	-0.62378	0.402748	0.121427	0.599545
RNF146	57.2325	78.6164	3119.15	0.0112047	0.265912	0.966389	0.996436
RNF148	0.693527	0	8.39167	-6.71817	1.57237	1.93e-05	0.00338632
RNF149	54.3263	69.1234	2651.43	-0.356361	0.215513	0.0982202	0.545629
RNF150	49.7358	71.816	5249.42	0.120767	0.261352	0.644021	0.947647
RNF152	13.7054	24.9017	805.686	0.552314	0.183974	0.00268092	0.0621379
RNF157	29.541	47.7791	1352.56	0.265376	0.307226	0.387708	0.868081
RNF157-AS1	4.4749	8.27437	122.613	0.277228	0.276103	0.315343	0.825568
RNF165	15.7695	43.5142	1390.01	1.19314	0.546459	0.0290063	0.284158
RNF166	17.6849	27.3978	494.311	0.0447516	0.269458	0.868094	0.98719
RNF167	56.0931	76.2972	3071.6	-0.0607905	0.257305	0.813232	0.976848
RNF168	45.426	63.2075	2250.11	0.0263632	0.15858	0.867964	0.98719
RNF169	59.5112	79.0487	3861.57	-0.144805	0.167055	0.386044	0.867429
RNF17	0	0.511006	4.55245	5.42403	1.65237	0.00102862	0.0349561
RNF170	43.4115	63.0307	1851.92	0.0260987	0.125155	0.834815	0.981252
RNF175	20.3435	42.158	1178.14	0.798459	0.255176	0.00175373	0.0479587
RNF180	33.3884	56.1714	2177.6	0.635411	0.251561	0.0115414	0.15719
RNF181	70.4425	89.9961	6548.52	-0.113888	0.157501	0.469622	0.902821
RNF182	34.9736	49.8428	1843.68	0.295858	0.320401	0.3558	0.851416
RNF183	0.346764	0.943396	11.1659	0.826404	0.636818	0.194387	0.710371
RNF185	36.4267	52.2995	1485.68	-0.230549	0.230894	0.318033	0.828123
RNF187	67.9491	87.2838	6616.38	0.051571	0.394766	0.896062	0.988187
RNF19A	56.5885	73.7814	3858.04	-0.0565601	0.304369	0.85258	0.984882
RNF19B	19.6334	29.1863	599.541	-0.00375779	0.165047	0.981835	0.996978
RNF2	47.5727	71.7374	2279	0.202207	0.239268	0.398052	0.871695
RNF20	51.2054	71.4033	2447.37	-0.041984	0.179935	0.815506	0.977046
RNF207	1.42008	4.7956	59.3518	1.29953	0.820202	0.113102	0.581478
RNF207-AS1	0.363276	1.65094	17.0626	1.59496	0.973718	0.101421	0.554427
RNF208	26.7338	31.4662	762.31	-0.436782	0.282437	0.121989	0.601114
RNF212	4.88771	4.63836	137.502	-0.686684	0.510428	0.178525	0.692095
RNF212B	8.25627	13.3255	253.81	0.110554	0.260701	0.671518	0.952923
RNF213	50.2642	64.7799	2372.53	-0.159381	0.15935	0.317218	0.827979
RNF213-AS1	49.8184	66.2146	3115.48	-0.118978	0.283156	0.674351	0.953688
RNF214	54.7391	76.8868	2832.88	0.0362273	0.15226	0.811935	0.976652
RNF215	22.358	36.8907	721.22	0.271714	0.212382	0.200769	0.7188
RNF216	67.4207	87.4607	5375.48	-0.0560424	0.148972	0.706772	0.958626
RNF216P1	58.2728	83.4119	3821.05	0.204839	0.137848	0.137286	0.628636
RNF217	25.7266	38.1682	1345.43	0.184974	0.27982	0.508582	0.917551
RNF217-AS1	4.83818	8.86399	214.239	0.388972	0.30465	0.20168	0.719289
RNF220	33.9333	51.8082	3078.97	0.288289	0.548134	0.598925	0.93654
RNF222	0.528402	1.04167	14.0429	0.288709	0.770013	0.707705	0.958626
RNF227	2.87318	4.69733	71.2719	0.0551977	0.356296	0.876884	0.988187
RNF24	51.998	76.1006	3750.79	0.269953	0.18042	0.134589	0.623668
RNF25	27.642	36.7925	796.108	-0.225349	0.215579	0.295875	0.810619
RNF26	21.8461	30.9552	681.233	-0.0517927	0.2253	0.818182	0.977327
RNF31	22.8699	33.7461	675.725	-0.054912	0.191163	0.773919	0.970149
RNF32	15.7695	25.0786	482.497	0.0959716	0.261785	0.713914	0.959441
RNF32-AS1	2.29524	3.73428	57.2923	0.0989192	0.323743	0.759949	0.966825
RNF34	52.8071	71.8947	2529.84	-0.00780035	0.205252	0.969685	0.996476
RNF38	65.0264	86.9104	5843.38	0.221859	0.191616	0.246933	0.765949
RNF4	53.6328	72.2681	2702.6	-0.10899	0.148965	0.464382	0.901937
RNF40	43.5271	63.0896	1732.06	-0.0220473	0.141708	0.876362	0.988187
RNF41	44.6499	61.1242	1934.13	-0.102262	0.238193	0.667688	0.951862
RNF43	9.37913	18.75	566.219	1.05546	0.482593	0.0287388	0.282706
RNF44	20.0958	30.5621	609.209	0.0365388	0.299913	0.903033	0.988866
RNF5	58.6361	83.5692	4005.57	0.126434	0.289423	0.662221	0.950942
RNF6	37.3844	48.1918	1414.48	-0.244992	0.242176	0.311716	0.823446
RNF7	80.284	94.9686	12086.3	-0.170967	0.196034	0.383138	0.866112
RNF8	46.9617	63.522	1945.56	-0.141147	0.204274	0.489587	0.911752
RNFT1	39.9769	51.3954	1455.07	-0.269208	0.242491	0.266923	0.786856
RNFT1-DT	4.4749	7.03616	115.961	0.0529359	0.285811	0.853062	0.984882
RNFT2	25.9742	46.9143	1171.75	0.392326	0.269476	0.145423	0.641645
RNGTT	65.7199	87.0873	5417.43	0.00899618	0.138607	0.94825	0.993697
RNH1	72.6387	89.6816	7038.43	-0.258689	0.215024	0.22895	0.750484
RNLS	24.0753	34.0605	1426.79	0.0945682	0.184483	0.608223	0.940328
RNMT	68.362	92.5708	6671.86	0.347693	0.292164	0.234022	0.755086
RNPC3	38.0945	55.1101	1503.82	-0.0585374	0.167269	0.726369	0.962015
RNPEP	39.3824	57.3113	1536.3	-0.0110667	0.191942	0.954022	0.995115
RNPEPL1	27.4108	31.9969	762.045	-0.529894	0.207006	0.0104731	0.147239
RNPS1	71.8461	93.4945	6956.99	0.0994161	0.20904	0.634371	0.945141
RNU6ATAC35P	0.346764	0.550314	8.29257	0.144299	0.916049	0.874833	0.98801
RO60	79.6896	95.4403	10524	-0.0498745	0.175972	0.776853	0.970621
ROBO1	69.4848	81.7217	19302.1	0.378223	0.3194	0.236347	0.75709
ROBO2	22.9855	43.4355	5391.2	1.3685	0.623851	0.0282622	0.279722
ROBO3	9.84148	17.5904	327.619	0.305721	0.360366	0.396236	0.871457
ROBO4	0.396301	0.687893	9.93031	0.163079	0.728187	0.822795	0.978076
ROCK1	71.681	91.0967	7217.26	-0.0138531	0.148839	0.925844	0.991821
ROCK2	73.1671	91.2539	8462.32	-0.0643443	0.171602	0.707689	0.958626
ROCR	1.68428	2.83019	46.4426	0.161269	0.47519	0.734325	0.963175
ROGDI	31.539	40.7626	1023.2	-0.286578	0.176197	0.103851	0.560866
ROM1	12.6321	13.9741	314.021	-0.43719	0.392927	0.265859	0.785617
ROMO1	78.5172	94.7131	12141.7	0.208451	0.172504	0.226898	0.748369
ROPN1B	0.528402	1.76887	19.7458	1.12308	0.899773	0.211964	0.731525
ROPN1L	18.428	22.6415	672.412	-0.328845	0.311203	0.290654	0.806414
ROR1	25.0826	32.6258	3302.93	-0.20112	0.484818	0.678261	0.954206
ROR1-AS1	3.12087	4.77594	91.8341	-0.0211235	0.443472	0.962009	0.996285
ROR2	4.04557	12.0676	415.864	1.37329	0.58773	0.0194596	0.220434
RORA	80.4491	91.5487	26796.6	-0.0297118	0.186829	0.873644	0.98801
RORA-AS1	28.3686	45.6564	1162.26	0.191322	0.210502	0.363412	0.855114
RORB	18.2959	32.8616	2586.1	1.65438	0.660419	0.0122434	0.163144
RORB-AS1	1.99802	6.25	80.8627	1.09526	0.676495	0.105444	0.563652
RORC	0.677015	0.609277	13.8942	-0.902355	1.06486	0.396778	0.871684
RP1	1.73382	2.29953	51.9509	-0.286581	0.59021	0.627281	0.94271
RP1L1	0.445839	0.904088	12.4986	0.493052	0.592121	0.405021	0.873573
RP2	30.7629	45.4796	1220.83	0.048319	0.290232	0.867776	0.98719
RP9	51.7668	74.6855	2703.27	0.121437	0.193223	0.529689	0.921614
RPA1	43.3785	64.4851	2049.36	0.115223	0.210759	0.584582	0.935364
RPA2	55.6143	80.4835	3288.47	0.111978	0.146764	0.445476	0.893967
RPA3	52.4108	73.6046	3350.39	0.132077	0.250177	0.597546	0.936298
RPA4	0.610964	1.06132	15.4087	0.18982	0.589973	0.747647	0.96448
RPAIN	76.7338	94.5558	9480.3	-0.102741	0.191603	0.591807	0.935385
RPAP1	28.6823	44.0841	949.647	0.00685648	0.238444	0.97706	0.996613
RPAP2	69.8976	90.4088	6233.61	0.019073	0.120597	0.874335	0.98801
RPAP3	54.5905	73.0346	2645.85	-0.0663511	0.155754	0.670108	0.952923
RPARP-AS1	15.786	23.408	471.013	-0.0485383	0.324077	0.880943	0.988187
RPE	48.8276	65.4481	2100.96	-0.174363	0.226478	0.441364	0.891354
RPE65	19.8811	29.5794	1282.71	0.0358848	0.274666	0.896053	0.988187
RPEL1	0	0.412736	3.09309	4.8638	1.782	0.00634471	0.106777
RPF1	48.8606	67.4332	2111.34	-0.107627	0.215119	0.616854	0.941208
RPF2	56.7536	78.1643	3682.87	0.0140059	0.198677	0.943799	0.993137
RPGR	42.5694	54.9528	2392.63	-0.168693	0.182846	0.356218	0.851496
RPGRIP1	0.858653	2.41745	31.7352	0.937785	0.471515	0.0467148	0.371877
RPGRIP1L	48.8276	70.5582	2539.85	0.168759	0.20144	0.402164	0.87276
RPH3A	1.04029	1.80818	37.5537	0.281889	0.68442	0.680438	0.954602
RPH3AL	11.4597	21.6588	412.92	0.479527	0.250218	0.0553101	0.408247
RPIA	41.5786	57.4686	1704.3	-0.0700016	0.280101	0.802653	0.975701
RPL10	97.325	99.6855	217798	-0.167572	0.230734	0.467681	0.902767
RPL10A	94.039	99.1745	86052.1	-0.016877	0.307533	0.956235	0.995528
RPL11	98.1341	99.7838	150759	-0.0207974	0.267569	0.938045	0.992533
RPL12	94.2206	99.548	124850	-0.0119356	0.291	0.967283	0.996448
RPL13	97.4736	99.8821	260450	-0.114936	0.248495	0.643703	0.947634
RPL13A	94.4683	99.6069	109493	0.226011	0.296238	0.4455	0.893967
RPL14	94.782	99.4693	86112.4	0.0580663	0.264278	0.826091	0.979322
RPL15	96.0535	99.7248	142655	-0.033438	0.25746	0.896664	0.988187
RPL17	96.2517	99.7052	162435	-0.0120084	0.274584	0.965117	0.996285
RPL18	94.4518	99.6069	115538	0.00521906	0.158472	0.973727	0.996598
RPL18A	95.0297	99.5676	111714	-0.0698884	0.214695	0.744785	0.96448
RPL19	96.6645	99.6659	136921	-0.124787	0.285226	0.661748	0.9509
RPL21	93.9069	99.6659	138240	0.00559247	0.226094	0.980266	0.996824
RPL22	93.1968	99.3907	70638.9	0.132013	0.269576	0.624344	0.942066
RPL22L1	62.1202	78.6164	4545.45	-0.134985	0.230625	0.558345	0.927989
RPL23	91.3144	99.1352	61915.1	0.286479	0.219906	0.192665	0.708713
RPL23A	94.2371	99.0763	72054.8	0.10316	0.329513	0.754228	0.966218
RPL24	94.2536	99.6462	102088	0.128796	0.220759	0.559609	0.927989
RPL26	96.6975	99.7642	165215	0.022806	0.251148	0.927646	0.991821
RPL26L1	70.9049	89.3475	5904.13	-0.102418	0.179913	0.569178	0.93145
RPL27	94.4353	99.2138	58556.7	0.0982348	0.20408	0.630264	0.943692
RPL27A	92.2226	99.0173	53679.7	0.0120646	0.182854	0.947394	0.993697
RPL28	96.1526	99.6462	153551	-0.233791	0.259191	0.367056	0.857119
RPL29	95.4756	99.4104	108309	-0.204891	0.201182	0.308472	0.820707
RPL3	96.7801	99.6462	164018	-0.0682449	0.278009	0.806087	0.976199
RPL30	96.9287	99.6659	135196	0.105854	0.275306	0.70061	0.957186
RPL31	91.4795	98.9583	41377.2	0.294453	0.262645	0.262243	0.781037
RPL32	97.6057	99.7838	177731	0.0455466	0.264245	0.863151	0.986911
RPL34	95.6902	99.7248	161860	0.136212	0.240944	0.571852	0.93145
RPL34-DT	9.42867	19.3003	465.703	0.689746	0.516596	0.181819	0.69792
RPL35	93.5931	99.3121	91068	-0.0218173	0.176135	0.901421	0.988551
RPL35A	95.5416	99.6069	124185	0.103909	0.294429	0.724151	0.961398
RPL36	94.7985	99.5086	118258	0.0090976	0.218122	0.966731	0.996448
RPL36A	93.5436	99.3711	76871	0.365138	0.304791	0.230919	0.752603
RPL36AL	85.2543	97.3664	19476	-0.0379881	0.193572	0.844416	0.981971
RPL37	96.681	99.7445	125830	0.384401	0.316016	0.223833	0.745242
RPL37A	96.6314	99.8231	147207	0.322192	0.257475	0.210805	0.729673
RPL37A-DT	5.11889	10.6132	155.01	0.40417	0.236189	0.087042	0.514488
RPL38	94.0885	99.3121	53958.3	0.327514	0.22005	0.136656	0.627405
RPL39	96.9287	99.7445	151569	0.215026	0.237886	0.366046	0.856822
RPL39L	22.7213	40.7233	1088.91	0.312074	0.200807	0.120161	0.596564
RPL3L	0	0.511006	5.83379	5.78093	1.55641	0.000203788	0.0138068
RPL4	94.2867	99.0959	53453	0.0758089	0.31808	0.811623	0.976652
RPL41	98.712	99.9214	363895	-0.0225525	0.285056	0.93694	0.992533
RPL5	96.1691	99.6266	137061	0.0845847	0.287006	0.768212	0.968491
RPL6	97.3745	99.7642	173830	0.0788729	0.316928	0.803464	0.975701
RPL7	93.1473	99.3121	67102.9	0.119848	0.242829	0.621626	0.942066
RPL7A	96.8956	99.7248	164750	-0.0125006	0.29522	0.966225	0.996394
RPL7L1	69.3692	91.6863	6007	0.0163447	0.216884	0.939927	0.992807
RPL8	95.5251	99.6266	120814	-0.174361	0.220774	0.429662	0.8855
RPL9	94.4683	99.5086	114732	0.0174663	0.239774	0.941929	0.992814
RPLP0	95.459	99.6069	111741	0.0115783	0.30931	0.97014	0.996476
RPLP1	97.969	99.8231	203670	0.00836579	0.273639	0.975611	0.996613
RPLP2	94.072	99.7642	78663.2	0.0782378	0.210103	0.709611	0.958626
RPN1	59.3131	78.3019	3429.86	-0.12226	0.142277	0.390167	0.869267
RPN2	79.9042	95.4009	15550	-0.23012	0.303318	0.448047	0.895312
RPP14	7.00132	12.6769	191.898	0.229461	0.207865	0.26964	0.789282
RPP21	63.3587	85.2201	4153.02	-0.0251002	0.153063	0.869742	0.987591
RPP25	10.7827	19.1824	382.044	0.430253	0.293887	0.143192	0.637852
RPP25L	40.4557	57.331	1544.92	-0.0744005	0.20804	0.720623	0.960833
RPP30	52.2622	73.5653	2596.77	0.00145978	0.143808	0.991901	0.998863
RPP38	50.3633	70.342	2354.26	-0.0204833	0.134012	0.878519	0.988187
RPP38-DT	2.64201	4.34355	66.2681	0.00172898	0.313178	0.995595	0.999041
RPP40	29.2437	38.6006	919.705	-0.191976	0.195856	0.326992	0.832889
RPRD1A	65.5548	88.2075	4785.47	0.0430077	0.132013	0.744588	0.96448
RPRD1B	46.4663	64.8781	1962.76	-0.0810067	0.144907	0.576145	0.933114
RPRD2	70.0627	89.033	7188.85	-0.0306054	0.152469	0.840908	0.981725
RPRM	25.9908	26.8278	1149.97	-0.470104	0.48924	0.336609	0.837921
RPRML	1.23844	2.41745	50.4683	0.28602	0.453358	0.52811	0.921471
RPS10	93.7252	98.8601	49673.8	0.237585	0.272208	0.38277	0.866112
RPS10-NUDT3	13.2596	17.9638	373.626	-0.269532	0.249615	0.280236	0.798934
RPS11	92.14	99.1352	57372.3	0.192674	0.185309	0.298458	0.812932
RPS12	97.3745	99.7052	272265	-0.133654	0.333094	0.688237	0.955313
RPS13	94.6499	99.4693	108629	-0.0328119	0.223929	0.883504	0.988187
RPS14	96.103	99.6659	145738	-0.167696	0.225944	0.457965	0.900291
RPS15	95.7893	99.5676	133392	-0.056131	0.208928	0.78819	0.973069
RPS15A	96.6149	99.7052	152488	0.0828138	0.249115	0.739563	0.964426
RPS16	94.1215	99.3318	73520.9	0.0724633	0.188453	0.700595	0.957186
RPS17	89.5476	98.5456	33604.8	0.138803	0.203444	0.495071	0.913606
RPS18	97.9029	99.7838	195137	-0.0359236	0.206496	0.861891	0.98656
RPS19	97.7378	99.8821	216412	0.0955327	0.262509	0.715917	0.959974
RPS19BP1	72.0938	89.3671	6344.11	-0.273136	0.162536	0.0928673	0.530068
RPS2	96.7305	99.8231	263648	-0.0788973	0.277768	0.776379	0.970621
RPS20	91.0832	98.7421	44765.4	0.29829	0.288158	0.300594	0.813326
RPS21	96.004	99.5086	67016.8	0.393134	0.209659	0.0607773	0.429842
RPS23	97.2754	99.6855	162736	-0.0468172	0.29588	0.874275	0.98801
RPS24	97.6057	99.7642	158806	0.0242356	0.230026	0.91609	0.99084
RPS25	93.2794	99.3514	85745.9	0.0852255	0.232471	0.713912	0.959441
RPS26	87.5165	98.6832	43038	-0.0983144	0.227347	0.66542	0.951195
RPS27	97.0443	99.7838	147588	0.320152	0.283982	0.259587	0.77881
RPS27A	97.0938	99.8624	160987	-0.056462	0.239781	0.813841	0.976929
RPS27AP5	11.1955	20.3616	315.937	0.275085	0.256216	0.282983	0.80121
RPS27L	87.0376	96.875	25280.2	-0.00961449	0.194855	0.960647	0.996285
RPS28	96.1361	99.5873	123830	0.043293	0.240311	0.857032	0.985663
RPS29	94.3692	99.43	72924	0.389251	0.344388	0.258362	0.777757
RPS3	95.6737	99.5086	109018	-0.0149192	0.277687	0.957153	0.995593
RPS3A	97.0773	99.8428	178136	0.0415114	0.264443	0.875263	0.98801
RPS4X	95.5581	99.43	125959	-0.253526	0.310029	0.4135	0.877083
RPS4Y1	26.8164	76.4544	17212.7	1.48021	2.86303	0.60515	0.939106
RPS5	94.4518	99.1549	92577.5	-0.0293992	0.205526	0.886256	0.988187
RPS6	96.0205	99.5676	156918	-0.00305019	0.320257	0.992401	0.998888
RPS6KA1	6.78666	8.29403	165.821	-0.426843	0.364118	0.24109	0.761503
RPS6KA2	66.2153	83.9819	7423.06	-0.211462	0.225069	0.347453	0.845543
RPS6KA2-IT1	0.429326	0.589623	9.45827	-0.11083	0.8208	0.892591	0.988187
RPS6KA3	47.8038	67.6297	3114.52	0.107175	0.238166	0.652709	0.948856
RPS6KA4	14.8448	18.691	368.407	-0.410725	0.254813	0.106991	0.568113
RPS6KA5	35.2543	48.919	2061.56	-0.206991	0.238257	0.384974	0.867078
RPS6KA6	30.5978	41.706	1284.47	-0.107707	0.147686	0.465818	0.902767
RPS6KB1	46.1691	67.9245	2094.58	0.087149	0.135376	0.519735	0.919539
RPS6KB2	34.7754	41.6667	1096.4	-0.509422	0.238982	0.0330372	0.307043
RPS6KC1	67.6849	88.2075	6809.64	0.0744604	0.178049	0.6758	0.954063
RPS6KL1	3.97952	12.8538	169.442	1.1369	0.536705	0.0341498	0.312125
RPS7	96.1526	99.6659	124897	0.0463201	0.295898	0.875607	0.98801
RPS8	92.751	99.7052	229934	-0.0530845	0.220449	0.809709	0.976652
RPS9	94.5509	99.2531	76242.7	-0.154679	0.244452	0.526892	0.921471
RPSA	95.2774	99.3121	89096.6	-0.0964169	0.280404	0.73096	0.96317
RPTOR	58.7021	80.0708	4005.82	-0.0282145	0.209318	0.892776	0.988187
RPUSD1	18.3124	24.8428	486.185	-0.258806	0.201214	0.198365	0.714843
RPUSD2	21.9947	34.316	670.524	0.143736	0.272222	0.597493	0.936274
RPUSD3	39.2834	54.3042	1429.46	-0.135921	0.226064	0.547673	0.926819
RPUSD4	22.8038	36.5763	703.24	0.102633	0.225203	0.64858	0.947911
RRAD	8.00859	3.95047	260.024	-2.11217	0.352077	1.98e-09	3.76e-06
RRAGA	67.9657	85.1612	5037.54	-0.274587	0.28082	0.32817	0.834093
RRAGB	54.8382	71.8947	2670.53	-0.113563	0.16089	0.480285	0.907563
RRAGC	51.4036	70.9709	3103.84	-0.121383	0.267231	0.649668	0.94849
RRAGD	65.786	78.8915	6440.93	-0.365837	0.193323	0.0584425	0.420256
RRAS	31.4729	33.4316	1232.86	-0.688464	0.268372	0.0103076	0.145341
RRAS2	46.6645	64.092	2548.24	-0.0470559	0.223305	0.833102	0.980917
RRBP1	55.0859	66.7649	3609.54	-0.233946	0.217365	0.281801	0.799817
RREB1	38.4082	48.0739	1761.74	-0.243196	0.172281	0.158062	0.661513
RRH	5.84544	5.93553	139.423	-0.781231	0.490493	0.111217	0.578541
RRM1	44.2867	65.566	3027.34	0.0532204	0.13618	0.695938	0.956165
RRM2	8.63606	14.0723	1340.32	0.0449414	0.214009	0.833669	0.98113
RRM2B	38.1605	52.1423	1838.54	-0.10595	0.159122	0.50551	0.917224
RRN3	40.2081	57.6454	1593.68	0.00378858	0.202221	0.985053	0.997564
RRNAD1	23.1671	36.989	720.517	0.0438842	0.248982	0.860094	0.986181
RRP1	34.2801	44.1824	1086.24	-0.332638	0.184018	0.0706628	0.461679
RRP12	31.572	46.6981	1188.46	0.103111	0.278412	0.711118	0.958823
RRP15	47.8864	68.1211	2367.01	0.0557525	0.222003	0.801711	0.975701
RRP1B	48.2827	73.5063	2426.98	0.209277	0.167626	0.211858	0.731414
RRP36	64.9604	84.1981	4140.22	-0.202197	0.141543	0.153144	0.653416
RRP7A	51.4201	71.934	2529.41	-0.0861364	0.156445	0.581918	0.934879
RRP8	30.4161	45.1651	1036.13	-0.0106186	0.193981	0.956345	0.995528
RRP9	31.7206	43.8876	1058.36	-0.0906098	0.189645	0.632802	0.94465
RRS1	29.3758	41.5487	1060.52	-0.0344636	0.199121	0.86259	0.986911
RRS1-AS1	0.97424	2.55503	32.9785	0.727694	0.540677	0.178337	0.692095
RS1	0.957728	1.57233	26.4912	0.1313	0.621348	0.832641	0.980875
RSAD1	25.611	39.033	842.799	0.0127927	0.197888	0.948456	0.993697
RSAD2	1.91546	2.22091	45.8903	-0.366375	0.368333	0.319891	0.829373
RSBN1	44.716	69.5362	2070.24	0.245257	0.16584	0.139172	0.63171
RSBN1L	59.7589	81.1321	3507.51	-0.0203223	0.156302	0.896552	0.988187
RSF1	79.6896	96.2068	14745.3	0.0140908	0.168867	0.933499	0.992196
RSF1-IT1	0.511889	1.1989	15.1678	0.459362	0.570135	0.420412	0.879894
RSF1-IT2	0.643989	0.982704	14.7311	-0.025323	0.622033	0.967527	0.996448
RSKR	21.2351	37.4214	737.394	0.215902	0.162402	0.183707	0.699289
RSL1D1	75.4954	94.261	9339.74	0.0572445	0.215104	0.790143	0.973069
RSL24D1	79.5575	96.5212	11176.8	0.217145	0.262082	0.407366	0.874308
RSPH1	34.4122	37.2642	1617.74	-0.564638	0.276058	0.0408194	0.345426
RSPH10B	1.08983	1.33648	22.7781	-0.372309	0.507842	0.463485	0.901654
RSPH10B2	0.858653	1.72956	22.9169	0.221887	0.532319	0.676802	0.954101
RSPH14	9.54425	15.5071	268.578	0.0759869	0.249881	0.761058	0.967134
RSPH3	44.0885	62.6179	2145.18	0.0196611	0.162204	0.903523	0.988886
RSPH4A	19.4188	25.3341	679.261	-0.234469	0.291583	0.421326	0.88061
RSPH6A	3.31902	6.05346	96.1092	0.30311	0.318009	0.340515	0.84115
RSPH9	30.5812	43.0031	1158.36	-0.00185602	0.271543	0.994546	0.998996
RSPO1	0.264201	3.04638	77.7223	3.4862	1.18127	0.00316518	0.0690732
RSPO2	4.2107	8.72642	635.363	1.66494	0.568441	0.00340092	0.0725471
RSPO3	3.89696	8.3923	595.631	1.48979	1.32957	0.262501	0.781098
RSPO4	3.51717	5.79796	105.167	0.249126	0.347549	0.473492	0.904684
RSPRY1	64.1513	85.1808	4442.98	-0.022283	0.149943	0.881862	0.988187
RSRC1	61.3111	81.309	4661.28	0.039744	0.137	0.771739	0.969291
RSRC2	73.8276	94.7131	7931.85	0.0788912	0.217369	0.716651	0.959982
RSRP1	68.7748	84.4929	5267.17	-0.448842	0.17333	0.00961073	0.139864
RSU1	65.4557	77.9285	6051.18	-0.125796	0.194588	0.517973	0.91942
RTBDN	0.363276	0.923742	11.0822	0.69731	0.907216	0.442116	0.891354
RTCA	53.5172	72.8184	2630.9	-0.132354	0.192651	0.492073	0.912444
RTCA-AS1	20.1453	33.1958	698.271	0.199131	0.212172	0.347969	0.845977
RTCB	65.819	87.0283	4579.28	-0.0759048	0.148769	0.609897	0.940328
RTEL1	11.4762	15.114	290.374	-0.263082	0.353013	0.456122	0.898819
RTF1	74.0918	95.0668	8794.29	0.0606668	0.139972	0.66471	0.950997
RTF2	72.5231	92.2366	6235.29	-0.0420507	0.143736	0.769862	0.96861
RTKN	24.8184	37.0086	795.298	0.0242779	0.264989	0.927001	0.991821
RTKN2	15.9841	23.3884	1239.72	0.349663	0.187779	0.0625891	0.435613
RTL1	1.65125	1.9261	40.1842	-0.232578	0.491822	0.636291	0.945191
RTL10	14.6797	21.9733	407.304	-0.0641102	0.263715	0.807924	0.976533
RTL5	17.1565	26.7689	512.719	-0.0104358	0.15215	0.945317	0.993565
RTL6	23.8937	38.7579	764.473	0.184806	0.267404	0.489494	0.911752
RTL8A	63.4908	81.3876	4958.44	-0.035484	0.344095	0.917866	0.991042
RTL8B	27.7081	39.9961	922.017	-0.0386621	0.293459	0.895185	0.988187
RTL8C	75.5119	91.3325	8454.39	-0.138153	0.309614	0.655444	0.949416
RTL9	2.04756	2.53538	59.3457	-0.281505	0.469765	0.549009	0.92712
RTN1	66.9254	69.4772	8495.83	-0.742813	0.203985	0.000271042	0.0163134
RTN2	14.1843	26.0024	471.071	0.38789	0.214682	0.0707921	0.462033
RTN3	87.4174	97.9363	22188.7	0.167784	0.248294	0.499201	0.915211
RTN4	87.8303	99.0173	36823.5	0.141038	0.21683	0.515397	0.918805
RTN4IP1	19.5839	31.309	695.756	0.0985212	0.189779	0.603666	0.938389
RTN4R	12.3679	22.897	407.738	0.203041	0.415714	0.625256	0.942066
RTN4RL1	2.31176	4.02909	83.9474	-0.0208993	0.525816	0.968295	0.996448
RTN4RL2	6.85271	9.72877	188.767	-0.209782	0.362845	0.563156	0.928909
RTP1	0.462351	2.08333	23.0394	1.35228	1.03795	0.192629	0.708713
RTP5	0	0.176887	1.34493	3.66404	3.26207	0.261342	0.780559
RTRAF	80.8289	96.6785	13352.5	-0.0323803	0.161608	0.841197	0.981725
RTTN	36.8395	48.3491	1955.7	-0.240098	0.28953	0.406951	0.87425
RUBCN	31.0436	43.5928	1144.94	-0.101436	0.20773	0.625333	0.942092
RUBCNL	1.20542	3.45912	53.5396	0.972535	0.534985	0.0690832	0.45769
RUFY1	64.8448	82.6847	4087.16	-0.19692	0.142986	0.168451	0.678817
RUFY1-AS1	8.23976	13.7579	214.267	0.0549612	0.262947	0.834433	0.981199
RUFY2	63.5073	83.7657	4087.13	-0.0356333	0.154478	0.817572	0.977171
RUFY3	82.9425	96.7178	20646.7	0.00083439	0.13174	0.994947	0.998996
RUNDC1	24.9009	39.2099	806.954	0.0663152	0.192892	0.731002	0.96317
RUNDC3A	7.03435	17.4725	260.14	0.703324	0.360884	0.0513083	0.392101
RUNDC3A-AS1	5.51519	8.33333	146.221	0.0404079	0.453564	0.92901	0.991821
RUNDC3B	16.9584	24.1745	880.909	0.164109	0.405077	0.685383	0.955095
RUNX1	15.142	14.5637	746.085	-0.507422	0.493429	0.303782	0.817029
RUNX1T1	31.6546	27.555	3215.84	-0.571762	0.38641	0.138959	0.631442
RUNX2	52.1466	55.6997	4389.06	-0.440947	0.379628	0.245428	0.765175
RUNX2-AS1	0	0.491352	3.48861	5.03849	1.74089	0.0038012	0.0778102
RUSC1	29.1942	44.6344	1067.51	0.00621577	0.272147	0.981778	0.996978
RUSC1-AS1	2.14663	3.97013	55.3556	0.278674	0.317139	0.379558	0.864633
RUSC2	36.0139	50.4717	1691.3	0.0451243	0.240512	0.851176	0.984845
RUSF1	28.4841	41.5291	897.017	-0.0131923	0.213529	0.950736	0.994377
RUVBL1	67.4538	86.6352	4852.65	-0.126151	0.139615	0.366226	0.856893
RUVBL2	54.8052	75.3145	3058.41	-0.013743	0.144204	0.924074	0.991457
RWDD1	73.7285	93.2783	8670.27	-0.176173	0.173148	0.308929	0.820989
RWDD2A	19.5013	29.6384	567.296	0.0205673	0.293547	0.944142	0.993249
RWDD2B	24.9174	33.9819	739.486	-0.133071	0.253565	0.599721	0.93693
RWDD3	51.7999	67.3153	2359.46	-0.241857	0.246458	0.326429	0.832888
RWDD4	56.638	77.4961	3248.44	0.0423514	0.196175	0.829077	0.980078
RXFP1	0.643989	0.746855	16.2115	-0.321922	0.633785	0.611499	0.940396
RXRA	32.4472	39.0723	1064.42	-0.607569	0.241991	0.012049	0.161867
RXRB	20.0793	34.1392	619.417	0.187834	0.22425	0.40225	0.87276
RXRG	5.1354	7.54717	156.216	-0.0302163	0.398201	0.939513	0.992697
RXYLT1	50.5449	66.2343	2402.08	-0.205947	0.192745	0.285296	0.802963
RYBP	65.4227	83.5692	5468.93	-0.243249	0.218317	0.265192	0.785068
RYK	67.6684	86.4583	5273.68	-0.0465008	0.234613	0.842887	0.981756
RYR1	4.55746	17.0204	385.487	1.69244	0.426909	7.36e-05	0.00728073
RYR2	22.0112	15.3498	2221.51	-1.28309	0.261245	9.04e-07	0.000397726
RYR3	20.9214	18.7893	1700.55	-1.00761	0.533739	0.0590483	0.422058
S100A1	0.1321	0.353774	4.08514	0.677374	1.12548	0.547273	0.926819
S100A10	80.5152	71.5998	37883.8	-0.54283	0.356378	0.127712	0.611528
S100A11	72.391	55.7783	24407.2	-0.618908	0.555688	0.265378	0.785279
S100A13	48.8937	59.886	3303.37	-0.293137	0.402334	0.466252	0.902767
S100A16	10.2048	14.7406	607.048	-0.192674	0.445149	0.665138	0.951195
S100A2	9.29657	9.23742	319.172	-0.639947	0.570363	0.261863	0.781
S100A4	5.74637	7.38994	285.126	0.730497	0.476167	0.125	0.606784
S100A6	46.6149	41.7453	8844.37	-1.31926	0.385816	0.000627626	0.0260327
S100B	45.7232	49.5086	9976.09	0.257662	0.307652	0.402306	0.87276
S100PBP	49.6202	70.2044	2373.97	0.0609243	0.139006	0.661181	0.950584
S100Z	0.264201	0.511006	7.97719	0.405121	0.805494	0.615002	0.941208
S1PR1	15.5878	31.6627	715.215	0.554296	0.354236	0.117639	0.591265
S1PR2	6.10964	10.2005	160.274	0.134919	0.450813	0.764726	0.968059
SAA1	1.17239	2.00472	29.12	0.110101	0.486273	0.820876	0.977499
SAAL1	33.0746	52.3192	1222.8	0.0987548	0.19727	0.616648	0.941208
SAC3D1	39.7622	56.7217	1716.98	-0.12376	0.147036	0.399957	0.87276
SACM1L	48.5139	68.3569	2201.33	-0.0283395	0.124446	0.819859	0.977499
SACS	61.1129	77.9678	4784.5	-0.0296268	0.199398	0.881884	0.988187
SACS-AS1	0.77609	1.51336	20.1133	0.291271	0.549925	0.596351	0.935812
SAE1	59.7424	80.6407	4144.64	0.011492	0.218674	0.958088	0.995671
SAFB	64.5641	87.1462	4351.99	0.0821731	0.166961	0.622601	0.942066
SAFB2	54.9373	78.2429	2986.47	0.172865	0.220401	0.432854	0.887074
SAG	0.346764	0.648585	10.304	0.503989	0.860407	0.558039	0.927989
SALL1	17.8666	36.6156	962.682	0.686398	0.494584	0.165189	0.675059
SALL2	33.0581	54.0684	1487.07	0.351461	0.313068	0.261592	0.78074
SALL3	12.3349	26.592	957.057	0.717455	0.662281	0.278671	0.797539
SALL4	3.12087	5.68003	97.3676	0.380118	0.520932	0.465581	0.902517
SAMD1	44.8646	67.9638	2269.86	0.176398	0.190109	0.35347	0.850121
SAMD10	9.11493	16.6863	258.555	0.295201	0.279985	0.291724	0.807131
SAMD11	11.9221	8.41195	381.478	-1.41937	0.835759	0.0894503	0.521011
SAMD12	32.8435	46.5998	2840.8	0.15747	0.194074	0.417141	0.87842
SAMD12-AS1	1.48613	3.02673	81.646	0.36105	0.353267	0.306766	0.819307
SAMD13	12.1697	23.1918	412.18	0.326725	0.197809	0.0985913	0.546174
SAMD14	7.34808	17.4135	279.599	0.759022	0.196419	0.000111409	0.0098032
SAMD15	28.319	37.9717	973.068	-0.124353	0.255495	0.626461	0.942573
SAMD3	6.12616	11.3601	448.093	0.569543	0.330405	0.0847495	0.50829
SAMD4A	53.1704	58.353	6392.84	-0.286192	0.229364	0.212118	0.731751
SAMD4B	58.6691	78.4198	3325.29	-0.102819	0.157127	0.512875	0.918358
SAMD5	49.6367	32.4686	10556.6	-1.85773	0.660297	0.00490095	0.0912326
SAMD8	48.4478	66.4898	2313.57	-0.0167935	0.131675	0.898515	0.988187
SAMD9	6.68758	3.125	134.573	-1.61633	0.387618	3.05e-05	0.00439072
SAMD9L	14.498	11.989	403.796	-0.775201	0.349422	0.0265192	0.269698
SAMHD1	24.5542	19.7524	755.128	-1.33403	0.461506	0.00384511	0.0783589
SAMM50	60.2873	80.8766	3504.12	-0.0637813	0.176157	0.717299	0.959982
SAMMSON	4.52444	2.49607	195.189	-1.43954	0.719601	0.0454493	0.365955
SAMSN1	0.643989	0.904088	20.1522	0.307181	0.57454	0.592889	0.935544
SAP130	45.1453	62.8145	2201.78	-0.041843	0.161079	0.795044	0.974374
SAP18	82.7279	97.1502	14826.3	-0.166915	0.155552	0.283248	0.801684
SAP25	1.46962	3.69497	44.3638	0.634187	0.360053	0.0781755	0.48824
SAP30	47.4075	72.6612	2579.59	0.270197	0.27173	0.320048	0.829373
SAP30BP	59.4122	77.7123	3258.67	-0.21743	0.145116	0.134051	0.622336
SAP30-DT	8.38838	23.9976	391.292	1.24365	0.507163	0.0141997	0.180523
SAP30L	32.5462	47.1698	1114.41	-0.0468985	0.257157	0.85529	0.985556
SAP30L-AS1	15.0099	21.3443	440.812	-0.0975551	0.264166	0.711908	0.959229
SAPCD1	5.38309	9.08019	154.29	0.21626	0.435998	0.619887	0.941425
SAPCD1-AS1	0.462351	0.668239	10.1159	-0.188516	0.742264	0.799515	0.97522
SAPCD2	4.92074	13.581	350.136	0.700429	0.327701	0.0325652	0.304033
SAR1A	70.0627	87.5393	5500.27	-0.199401	0.225628	0.376827	0.862678
SAR1B	62.8303	80.1494	3964.18	-0.138564	0.240435	0.564409	0.929062
SARAF	87.1202	97.8774	24414.1	-0.150399	0.200782	0.453818	0.897528
SARDH	2.47688	5.34591	71.6717	0.434366	0.375421	0.247267	0.76631
SARM1	37.533	56.5252	1492.41	0.0577029	0.158067	0.715071	0.95986
SARNP	78.9465	96.0692	10646	-0.0606827	0.205392	0.767651	0.968369
SARS1	74.5211	92.0794	10974	-0.132131	0.338874	0.696601	0.956165
SARS2	19.9306	27.103	535.728	-0.231374	0.215023	0.281906	0.799817
SART1	34.6598	53.8719	1268.77	0.150541	0.247277	0.542659	0.925839
SART3	45.7563	66.0967	1993.25	-0.0137614	0.156011	0.929712	0.991821
SASH1	57.2985	61.1242	5883.91	-0.93395	0.405213	0.0211758	0.23396
SASH3	0	0.727201	5.53742	5.70251	1.52621	0.000186682	0.0131372
SASS6	19.4022	33.0778	791.86	0.201141	0.202676	0.32099	0.829409
SAT1	61.6744	69.7131	11626.7	-0.080615	0.211923	0.703651	0.958143
SAT2	77.1631	94.8113	10054.4	-0.25524	0.228471	0.263924	0.783374
SATB1	9.80845	21.6981	364.518	0.434826	0.565335	0.441806	0.891354
SATB1-AS1	1.66777	3.36085	80.4762	0.31759	0.785186	0.685861	0.955095
SATB2	11.889	19.3003	546.256	0.265097	0.202614	0.190744	0.705319
SATB2-AS1	0.544914	1.51336	18.7	0.82518	0.601289	0.169954	0.680221
SATL1	11.7734	19.4575	423.98	0.252118	0.253702	0.32034	0.829373
SAV1	43.1473	57.7241	1803.36	-0.217088	0.181333	0.231236	0.752603
SAXO1	5.69683	9.53223	190.914	0.0333816	0.52321	0.949128	0.993697
SAXO2	20.2279	27.2209	691.115	-0.137788	0.167635	0.411101	0.875732
SAYSD1	28.7483	37.9717	896.147	-0.240986	0.231025	0.296894	0.812042
SBDS	73.679	90.5464	7784.59	-0.15556	0.216524	0.472484	0.904463
SBF1	23.8937	32.7634	701.175	-0.209365	0.219913	0.341079	0.841585
SBF2	78.1704	93.4945	14636.7	-0.0856819	0.177514	0.629326	0.943287
SBF2-AS1	14.9108	22.3074	439.5	-0.0292401	0.298127	0.921869	0.991225
SBK1	19.1711	48.1329	945.254	0.932154	0.391458	0.0172547	0.204484
SBNO1	63.5733	87.1462	4588.43	0.112799	0.129447	0.383542	0.866389
SBNO1-AS1	27.3943	44.4379	975.249	0.204634	0.202326	0.311821	0.823446
SBNO2	13.144	18.18	327.617	-0.225851	0.206924	0.275067	0.793783
SC5D	46.7635	65.684	2239.92	-0.100297	0.16642	0.546727	0.926819
SCAF1	32.6948	46.4623	1068.51	-0.180742	0.263698	0.493083	0.912488
SCAF11	75.9247	93.9072	9116.87	-0.00975907	0.119455	0.934888	0.992533
SCAF4	47.8864	67.8066	2202.12	-0.000685425	0.149638	0.996345	0.999078
SCAF8	67.8501	88.9347	5859.21	-0.0218412	0.13737	0.873672	0.98801
SCAI	52.8732	75.2752	3532.12	0.086922	0.16122	0.589783	0.935385
SCAMP1	56.2748	77.5747	3127.38	0.0815788	0.151563	0.590403	0.935385
SCAMP1-AS1	18.7417	28.5377	560.307	-0.00717863	0.205233	0.972097	0.996582
SCAMP2	50.4128	65.9198	2261.89	-0.224944	0.193913	0.246038	0.765175
SCAMP3	50.033	70.5189	2430.54	-0.0345599	0.184417	0.851346	0.984882
SCAMP4	43.1638	55.1887	1561.34	-0.360583	0.172165	0.036224	0.322314
SCAMP5	35.7497	51.3561	1315.47	-0.000886234	0.234376	0.996983	0.999144
SCAND1	74.29	91.9222	7279.97	-0.193552	0.210767	0.358451	0.852129
SCAP	44.6995	61.7138	1796.71	-0.1412	0.164541	0.390811	0.869934
SCAPER	71.8791	89.1903	8690.68	-0.0883248	0.205332	0.667082	0.951573
SCARA3	13.9696	17.217	458.883	-0.355831	0.336085	0.289711	0.805815
SCARB1	19.0225	24.0566	597.036	-0.294139	0.321312	0.359965	0.852512
SCARB2	73.9102	90.8215	7481.36	-0.0273169	0.20252	0.892703	0.988187
SCARF1	3.38507	4.24528	75.7761	-0.304092	0.347875	0.382042	0.865945
SCARF2	29.9868	33.805	959.466	-0.553365	0.339507	0.103121	0.559849
SCART1	14.4155	19.1431	492.356	-0.0766824	0.251128	0.760098	0.966825
SCAT2	8.61955	10.908	208.093	-0.312402	0.384477	0.416484	0.878012
SCCPDH	69.782	88.1093	5519.28	-0.121126	0.157411	0.441601	0.891354
SCD	57.893	79.7956	7579.18	0.557153	0.567875	0.326534	0.832889
SCD5	70.426	84.7484	12409.5	0.112941	0.226603	0.618197	0.941208
SCEL	0	0.275157	3.21561	4.91357	2.56375	0.0552939	0.408247
SCFD1	75.5779	94.32	9205.34	0.0169696	0.118727	0.886346	0.988187
SCFD2	51.5687	67.3349	5920.25	0.667025	0.610209	0.274346	0.793741
SCG2	38.0449	37.4214	4850.69	-0.75786	0.395623	0.0554148	0.408423
SCG3	25.9577	56.8789	3013.8	1.33082	0.67967	0.0502254	0.387552
SCG5	29.2602	39.9961	1576.73	-0.0307439	0.416082	0.941099	0.992814
SCG5-AS1	0.1321	0.53066	5.28988	1.29375	0.979377	0.186502	0.701952
SCGB1B2P	0.957728	2.20126	29.223	0.376671	0.481105	0.433669	0.887327
SCGB1D2	0.330251	0	5.46057	-6.1007	1.63119	0.000183995	0.0131372
SCGB2B2	29.0456	46.2657	1591.18	0.400954	0.285333	0.159957	0.665601
SCGB3A1	3.21995	2.1423	63.3604	-1.26697	0.591121	0.0320859	0.30175
SCGB3A2	1.70079	3.06604	63.8031	0.0908863	0.667264	0.891657	0.988187
SCGN	0.495376	0.707547	25.6689	-0.122068	0.965247	0.899366	0.988428
SCHIP1	12.0376	18.1014	334.307	0.0189218	0.319476	0.952771	0.995098
SCHLAP1	0.726552	0.845126	28.9512	-0.826409	0.775127	0.286352	0.80403
SCIMP	9.89102	15.3695	257.615	0.0223524	0.277292	0.935752	0.992533
SCIN	1.40357	0.727201	31.4226	-1.33974	0.541787	0.0134051	0.173651
SCLT1	53.6328	70.0472	5191.82	0.115285	0.194815	0.554007	0.927989
SCLY	35.1882	52.3192	1502.62	0.0085254	0.155194	0.956191	0.995528
SCMH1	64.1843	81.191	6812.73	-0.0894144	0.167466	0.593394	0.935812
SCML1	25.7926	40.2909	1096.74	0.140615	0.228596	0.538471	0.92426
SCML2	22.3085	32.9206	893.434	0.0833441	0.255452	0.744226	0.96448
SCML4	0.313738	1.70991	23.4687	2.39002	1.0583	0.0239235	0.254038
SCN10A	0.462351	0.53066	13.3274	0.568147	0.904949	0.53012	0.921614
SCN11A	11.7074	17.9835	502.205	0.0117766	0.210863	0.955462	0.995528
SCN1A	42.9822	42.1777	4652.57	-0.82742	0.23904	0.000537314	0.0241355
SCN1A-AS1	20.459	22.386	784.048	-0.759199	0.31195	0.0149445	0.186431
SCN1B	1.81638	3.24292	47.6708	0.136532	0.423205	0.746986	0.96448
SCN2A	11.7569	25.2555	598.369	0.816455	0.407361	0.0450427	0.364814
SCN2B	5.28402	4.95283	116.429	-0.866683	0.576165	0.132523	0.62074
SCN3A	8.40489	29.3829	1033.64	1.70761	0.646265	0.0082351	0.12694
SCN3B	10.6671	23.4473	506.76	1.02169	0.547954	0.0622446	0.434689
SCN4A	0.280713	0.628931	8.75742	0.775884	0.715678	0.27831	0.797399
SCN4B	7.64531	4.99214	173.087	-1.52522	0.564962	0.00694052	0.113165
SCN5A	6.86922	10.2987	239.689	0.0203833	0.365869	0.955571	0.995528
SCN7A	1.60172	2.92846	57.487	0.466738	0.879373	0.595583	0.935812
SCN8A	34.5277	54.7956	1979.63	0.120169	0.212774	0.572229	0.93145
SCN9A	10.0561	18.8286	596.004	0.525163	0.458214	0.25175	0.771399
SCNM1	49.4881	72.327	2513.54	0.155744	0.231231	0.500602	0.915211
SCNN1A	0.445839	0.628931	10.3439	-0.0815186	0.761969	0.914801	0.990522
SCNN1B	0.77609	1.49371	23.9125	0.351059	0.441764	0.426802	0.884164
SCNN1D	2.21268	3.08569	49.4603	-0.170473	0.379963	0.653679	0.948924
SCO1	50.8256	67.6297	2209.6	-0.203212	0.173326	0.241026	0.761503
SCO2	37.9954	48.467	1379.9	-0.271061	0.165423	0.101298	0.55425
SCOC	78.5832	93.4159	9890.72	0.00120459	0.250449	0.996162	0.999041
SCOC-AS1	5.0033	11.5369	183.144	0.689829	0.315627	0.0288459	0.283263
SCP2	77.0476	92.217	8429.61	-0.169726	0.198165	0.391728	0.870164
SCPEP1	50.0661	58.5299	2334.34	-0.582366	0.262305	0.0264061	0.269174
SCRG1	29.8547	49.3907	3349.78	0.581097	0.603053	0.33525	0.837465
SCRIB	36.6083	44.5951	1220.12	-0.353533	0.201849	0.0798645	0.493843
SCRN1	58.2728	77.3781	3984.97	-0.0154391	0.137487	0.910589	0.989796
SCRN2	27.1631	36.0063	804.195	-0.195151	0.277636	0.482117	0.908273
SCRN3	54.7886	76.7885	2785.42	0.0225189	0.12057	0.851841	0.984882
SCRT1	0.809115	4.22563	51.1575	1.70156	0.772819	0.0276823	0.275904
SCRT2	0.346764	2.29953	25.6972	2.23071	0.946232	0.0183999	0.21314
SCT	0.181638	0.275157	4.74395	-0.302543	1.37675	0.826064	0.979322
SCTR	0.1321	0.471698	5.11596	1.24795	0.9686	0.197603	0.714334
SCUBE1	6.42338	7.60613	245.742	-1.00096	0.48294	0.0382055	0.332735
SCUBE2	11.9055	15.7233	618.868	-0.437822	0.756257	0.562635	0.928542
SCUBE3	12.2193	24.7248	448.13	0.509745	0.333833	0.126774	0.610408
SCX	3.18692	4.22563	91.0356	-0.152029	0.399875	0.703803	0.958143
SCYL1	44.8151	58.2154	1741.57	-0.313065	0.206985	0.130406	0.616376
SCYL2	63.1605	81.8593	4047.39	-0.138382	0.17005	0.415778	0.877765
SCYL3	23.035	32.6454	703.572	-0.179631	0.223406	0.421366	0.880619
SDAD1	59.4287	79.658	3680.49	-0.0782073	0.169756	0.645011	0.947649
SDAD1-AS1	1.15588	1.63129	26.2402	-0.231587	0.46333	0.617194	0.941208
SDC1	4.14465	11.7138	176.919	0.934149	0.433903	0.0313268	0.298119
SDC2	76.1559	74.7642	12049.2	-0.480645	0.472268	0.308803	0.820989
SDC3	33.4544	54.7366	1785.71	0.343311	0.25912	0.185201	0.700703
SDC4	8.48745	10.8097	281.515	-0.62325	0.426076	0.143531	0.638134
SDCBP	75.9247	90.9395	9961.18	-0.283032	0.301281	0.347511	0.845543
SDCBP2	5.68032	10.6918	161.683	0.320909	0.292033	0.271821	0.791248
SDCBP2-AS1	28.5997	45.7744	1025.37	0.124117	0.237999	0.602018	0.937461
SDCCAG8	71.2351	87.8341	7908.44	-0.393057	0.22601	0.0820142	0.499793
SDE2	31.1096	45.8333	1038.98	0.0327048	0.179826	0.855685	0.985556
SDF2	62.3018	80.6407	3701.73	-0.170282	0.256306	0.506454	0.917224
SDF2L1	53.5172	59.0998	2530.77	-0.646124	0.187407	0.000565363	0.0246538
SDF4	66.6942	82.4292	4640.34	-0.28955	0.185695	0.118931	0.593881
SDHA	49.9009	70.6171	2368.91	-0.0500998	0.178193	0.778591	0.97114
SDHAF1	30.5317	42.669	938.122	-0.120223	0.211973	0.570605	0.93145
SDHAF2	53.1704	72.0912	2443.4	-0.0773683	0.179078	0.665714	0.951195
SDHAF3	63.0945	76.1203	4441.22	-0.775754	0.337496	0.0215302	0.236707
SDHAF4	33.4214	46.5016	1126.4	-0.110519	0.213532	0.604755	0.939053
SDHB	64.0192	84.9843	4392.06	-0.0903411	0.192552	0.638942	0.945207
SDHC	72.6387	92.1973	7164.85	-0.0547661	0.249652	0.826362	0.979337
SDHD	58.7351	81.1124	3538.32	-0.0398716	0.249618	0.873094	0.98801
SDK1	71.1856	83.5495	20845.9	0.0513781	0.197254	0.794504	0.974374
SDK1-AS1	1.56869	2.79088	47.2178	0.188093	0.476086	0.692782	0.955702
SDK2	57.6123	78.3019	5781.9	0.135603	0.306991	0.658694	0.950166
SDR39U1	46.5324	70.1847	2219.71	0.127118	0.272671	0.641076	0.945912
SDR42E2	1.93197	3.71462	53.1297	0.205328	0.601205	0.732707	0.96317
SDS	1.61823	2.96777	42.1575	0.230851	0.473669	0.625998	0.942367
SDSL	54.8547	65.3695	3129.83	-0.443687	0.313275	0.156691	0.659135
SEC11A	85.9148	96.9143	20435.6	-0.226629	0.260652	0.384591	0.866772
SEC11C	76.3871	93.6124	10426.5	0.0532001	0.22646	0.81427	0.976929
SEC13	64.6136	86.478	4447.86	0.0664134	0.166809	0.690526	0.955702
SEC14L1	62.4009	79.6187	4320.81	-0.276081	0.180526	0.126187	0.609128
SEC14L2	17.6684	27.6336	558.668	-0.0284591	0.327901	0.930837	0.991844
SEC14L4	0.495376	0.904088	13.2276	0.105081	0.74216	0.887406	0.988187
SEC14L5	0.677015	1.6706	20.5432	0.491533	0.804767	0.541347	0.925291
SEC14L6	3.64927	7.21305	115.497	0.449204	0.654318	0.492383	0.912488
SEC16A	39.7622	55.4442	1504.47	-0.0345825	0.239011	0.884956	0.988187
SEC16B	2.55945	6.81997	100.186	0.958192	0.354284	0.0068389	0.112481
SEC22A	52.4769	76.1596	3445.63	0.329046	0.226182	0.145728	0.642642
SEC22B	58.603	77.4568	3307.22	-0.103751	0.274701	0.705662	0.958622
SEC22C	51.4531	68.4552	2364.97	-0.145741	0.192913	0.449963	0.896293
SEC23A	61.2781	81.7217	4187.6	0.0735052	0.132804	0.579932	0.93394
SEC23A-AS1	0.330251	0.707547	9.06063	0.409139	0.824131	0.619577	0.941425
SEC23B	49.389	70.0865	2443.85	-0.00873013	0.141672	0.950864	0.994377
SEC23IP	47.8038	67.7869	2255.91	0.0974285	0.242129	0.687403	0.95521
SEC24A	45.1288	63.0503	2362.02	0.170527	0.3313	0.606748	0.939855
SEC24B	64.432	82.5079	4644.92	-0.168253	0.184952	0.362973	0.854678
SEC24B-AS1	23.3818	35.6132	862.643	0.0713911	0.181788	0.694529	0.956165
SEC24C	34.3461	47.7987	1191.08	-0.176262	0.177301	0.320153	0.829373
SEC24D	50.9577	57.7241	3919.12	-0.427376	0.317086	0.177716	0.690734
SEC31A	76.4366	94.772	10854.4	0.157547	0.270213	0.55986	0.927989
SEC31B	20.3104	28.066	600.959	-0.158793	0.177045	0.369768	0.859119
SEC61A1	58.2232	75.6879	3604.81	-0.148396	0.220643	0.501225	0.915211
SEC61A2	35.7827	56.4465	1334.87	0.142118	0.177163	0.422443	0.881731
SEC61B	87.1863	97.8381	23776.2	-0.126952	0.163825	0.438386	0.889687
SEC61G	86.8395	97.6612	23470.9	0.18747	0.199275	0.346828	0.845485
SEC61G-DT	3.31902	7.99921	128.95	0.850948	0.633082	0.178905	0.692478
SEC62	80.3996	97.5039	15436.5	0.0903172	0.179093	0.614047	0.941175
SEC62-AS1	0.858653	1.82783	22.9346	0.405274	0.490277	0.408452	0.87461
SEC63	72.5396	93.0621	7988.82	0.0620378	0.127019	0.625256	0.942066
SECISBP2	66.2318	88.6792	5096.02	-0.0476961	0.163405	0.770372	0.968756
SECISBP2L	66.7768	86.0653	4897.37	-0.128518	0.1723	0.45573	0.898819
SECTM1	0.412814	0	5.65891	-6.16031	1.73799	0.000393344	0.020346
SEH1L	30.7794	45.1061	1061.34	-0.0369776	0.184289	0.840972	0.981725
SEL1L	59.1314	77.3585	3934.07	-0.294619	0.205435	0.151538	0.651259
SEL1L2	1.46962	5.62107	86.7528	1.51437	0.616839	0.0140866	0.179362
SEL1L3	49.2074	46.4819	6742.9	-0.563581	0.495235	0.255117	0.775328
SELENBP1	17.074	19.0841	593.976	-0.690766	0.549901	0.209056	0.727195
SELENOF	77.7081	93.9662	8797.73	-0.318182	0.213803	0.136698	0.627405
SELENOH	84.2635	96.5016	16031.7	-0.135639	0.175464	0.439504	0.890227
SELENOI	45.4425	63.7186	2180.65	-0.0440859	0.173811	0.799771	0.975235
SELENOK	77.9557	94.9292	10505.1	-0.110133	0.211087	0.601849	0.937435
SELENOM	55.3666	56.0142	4808.17	-0.760181	0.477412	0.111318	0.57862
SELENON	34.247	47.1305	1165.98	-0.131954	0.192084	0.492108	0.912444
SELENOO	41.7602	54.8153	1476.98	-0.269973	0.200374	0.177869	0.691112
SELENOP	28.0713	40.2712	1591.15	-0.0213982	0.540239	0.968405	0.996448
SELENOS	74.29	92.0991	8570.33	-0.101817	0.17502	0.56074	0.928454
SELENOT	72.8038	88.1682	6210.5	-0.299174	0.186901	0.109443	0.57469
SELENOV	1.86592	6.17138	83.1443	1.13921	0.436502	0.00905802	0.134643
SELENOW	86.3441	96.5802	26841.7	-0.480124	0.214472	0.0251801	0.262542
SELPLG	4.32629	6.05346	120.008	-0.139024	0.416037	0.738257	0.964138
SEM1	86.3276	97.8381	18315.5	0.0610866	0.189398	0.747051	0.96448
SEMA3A	29.1612	40.3105	2532.98	0.342218	0.380392	0.368309	0.858069
SEMA3B	6.34082	9.49292	176.924	-0.183285	0.337361	0.58693	0.935364
SEMA3C	31.0271	31.4269	2662.01	-0.238595	0.367912	0.516655	0.918874
SEMA3D	9.26354	13.2075	513.35	0.272654	0.522173	0.601564	0.937405
SEMA3E	2.27873	4.7956	151.355	0.999197	0.428065	0.0195842	0.221541
SEMA3F	3.99604	2.41745	85.1551	-1.60615	0.853857	0.0599649	0.426383
SEMA3F-AS1	3.92999	5.69969	104.212	-0.326593	0.488638	0.503895	0.915895
SEMA3G	0	0.157233	1.12733	3.40714	2.51792	0.176006	0.688051
SEMA4A	9.36262	10.0825	241.33	-0.648737	0.27415	0.0179641	0.210307
SEMA4B	21.1361	32.9599	690.882	0.0292539	0.191295	0.878457	0.988187
SEMA4C	9.39564	14.9371	244.544	0.0839802	0.272164	0.757652	0.966307
SEMA4D	18.8738	27.9285	624.584	0.0229066	0.247645	0.926303	0.991821
SEMA4F	10.4359	15.9395	281.037	-0.0242849	0.251934	0.923208	0.991323
SEMA4G	12.6156	17.1187	319.563	-0.18437	0.185796	0.321038	0.829409
SEMA5A	64.1843	52.5354	13992.2	-1.00311	0.533484	0.0600671	0.42674
SEMA5A-AS1	0.429326	0	5.11835	-6.00639	1.76107	0.000648093	0.0267019
SEMA5B	17.1896	35.3577	1209.01	0.705932	0.577132	0.221265	0.741433
SEMA6A	62.3349	86.0849	12144	0.733155	0.364792	0.0444535	0.362309
SEMA6A-AS1	37.0376	61.1635	2291.74	0.533234	0.311253	0.0866779	0.513605
SEMA6A-AS2	3.74835	7.64544	116.399	0.445052	0.284509	0.117752	0.591467
SEMA6B	7.01783	18.8483	302.219	0.896896	0.336411	0.00767428	0.121376
SEMA6C	5.76288	10.6722	161.14	0.277015	0.288105	0.336298	0.837698
SEMA6D	71.6975	79.4025	13277.7	-0.0543102	0.186735	0.771173	0.968951
SEMA7A	0.379789	1.53302	16.0131	1.43132	0.704552	0.0422014	0.351864
SENP1	40.0099	58.0975	1678.64	0.0294398	0.173242	0.865061	0.986994
SENP2	49.8844	72.7987	2397.58	0.0780069	0.171761	0.649714	0.94849
SENP3	20.8719	29.2649	590.646	-0.147318	0.163955	0.368906	0.858878
SENP5	63.6724	85.1022	4720.73	-0.0192953	0.150449	0.89795	0.988187
SENP6	78.253	95.0668	12290.2	-0.0927459	0.18849	0.622686	0.942066
SENP7	68.7087	88.9741	5800.19	0.0597016	0.15908	0.707443	0.958626
SENP8	18.7583	31.5055	587.933	0.177837	0.184655	0.335509	0.837465
SEPHS1	56.3573	76.7099	3196.48	0.0159137	0.18313	0.930752	0.991844
SEPHS2	51.7503	69.9489	2965.76	-0.14908	0.286564	0.6029	0.938064
SEPSECS	21.4168	34.1981	687.334	0.126806	0.142812	0.374584	0.860924
SEPSECS-AS1	10.0561	14.2099	260.125	-0.147709	0.189986	0.436879	0.888907
SEPTIN1	22.8699	35.0432	732.781	0.035585	0.157533	0.821288	0.977554
SEPTIN10	59.0819	74.43	3782.86	-0.166701	0.189551	0.379156	0.864235
SEPTIN11	83.7682	95.6171	22674.8	0.0301359	0.253821	0.90549	0.988999
SEPTIN12	0.610964	1.31682	17.6428	0.517455	0.507137	0.307564	0.819838
SEPTIN14	0.429326	1.04167	13.1038	0.466338	0.78194	0.550918	0.92712
SEPTIN2	86.856	97.7987	19961.3	-0.0901213	0.19324	0.640951	0.945784
SEPTIN3	29.4914	56.8789	1428.93	0.511308	0.428954	0.233265	0.754422
SEPTIN4	3.48415	9.19811	151.747	1.00566	0.354789	0.00458948	0.0876556
SEPTIN4-AS1	1.86592	2.00472	71.7867	-0.47347	0.459907	0.303249	0.816729
SEPTIN5	24.5046	29.2846	692.504	-0.431247	0.229042	0.0597239	0.425037
SEPTIN6	25.1156	54.8349	1524.82	0.954754	0.369232	0.00971582	0.140894
SEPTIN7	91.7768	98.7225	35282.1	0.13505	0.208089	0.516338	0.918874
SEPTIN7-DT	14.0687	26.5723	537.244	0.352685	0.339065	0.298261	0.812932
SEPTIN8	24.5046	36.1439	786.97	-0.0206247	0.290586	0.943417	0.993007
SEPTIN9	67.5363	80.9748	5644.84	-0.311019	0.26498	0.240497	0.761223
SERAC1	24.7028	38.8365	892.386	0.110047	0.223637	0.622663	0.942066
SERBP1	85.6836	97.9363	23390.3	-0.0204592	0.156408	0.895928	0.988187
SERF1A	2.79062	3.87186	61.4146	-0.19366	0.387495	0.617235	0.941208
SERF1B	1.50264	2.37814	35.5317	0.0332831	0.457234	0.941972	0.992814
SERF2	91.5291	98.7028	47537.9	-0.239102	0.18483	0.195792	0.711806
SERGEF	51.4036	67.4332	2559.52	-0.108896	0.154793	0.481746	0.907853
SERHL2	12.6651	20.2634	352.399	0.0552005	0.211543	0.794137	0.974351
SERINC1	75.0165	91.6667	7296.37	-0.1499	0.177608	0.398675	0.871953
SERINC2	28.1209	57.0951	1679.69	0.56971	0.408821	0.163456	0.672211
SERINC3	54.1446	71.6588	2781.92	-0.204326	0.156457	0.191567	0.707026
SERINC4	0.313738	0.668239	8.70905	0.401595	0.738046	0.58635	0.935364
SERINC5	64.6466	60.6918	8198.21	-1.02764	0.314765	0.00109552	0.0363275
SERP1	77.031	95.2437	9846.05	0.127228	0.192046	0.50766	0.917451
SERP2	32.4472	49.941	1293.67	0.147004	0.1652	0.373545	0.860139
SERPINA1	0.809115	0	11.589	-7.19285	1.73435	3.36e-05	0.0046569
SERPINA3	5.25099	4.3239	185.181	-0.812051	0.711106	0.253473	0.773862
SERPINB1	9.09841	10.6525	249.59	-0.488551	0.408815	0.232071	0.75313
SERPINB13	0.445839	0	5.85809	-6.19924	1.79248	0.000543242	0.0241355
SERPINB6	63.5733	76.9261	4330.76	-0.191187	0.226374	0.398356	0.871695
SERPINB8	16.8098	23.7618	644.138	-0.0631615	0.385731	0.869932	0.987591
SERPINB9	2.09709	4.67767	124.203	1.02042	0.669765	0.12762	0.611494
SERPINB9P1	3.0218	4.75629	76.7814	0.00655995	0.351655	0.985117	0.99758
SERPINC1	0.528402	0.86478	12.6541	-0.0120084	0.686131	0.986036	0.997863
SERPIND1	2.97226	4.22563	74.6593	-0.225322	0.375655	0.548632	0.927105
SERPINE1	20.7728	17.3349	1644.69	-1.06656	0.550236	0.0525794	0.396526
SERPINE2	49.9835	56.191	6973.57	-0.616362	0.503568	0.220956	0.741375
SERPINE3	11.4267	15.7626	316.625	-0.142165	0.280013	0.611657	0.940396
SERPINF1	39.9769	35.5542	5859.42	-2.09707	0.672333	0.00181403	0.0488447
SERPINF2	1.38705	1.29717	29.4721	-0.955389	0.551969	0.0834743	0.504098
SERPING1	11.5092	27.7712	620.842	0.642877	0.676113	0.341685	0.842218
SERPINH1	73.7616	80.8569	9442.58	-0.347904	0.26884	0.195634	0.711806
SERPINI1	19.9472	27.4371	1176.61	-0.591191	0.598725	0.323438	0.831911
SERPINI2	29.8877	29.0881	1451.1	-0.536155	0.287588	0.0622775	0.434796
SERTAD1	29.2437	34.9646	993.471	-0.453053	0.27173	0.0954569	0.53757
SERTAD2	34.5112	50.2555	1643.79	0.0550332	0.26197	0.83361	0.98113
SERTAD3	30.5647	40.7822	1020.07	-0.234848	0.273103	0.389832	0.869254
SERTAD4	2.42734	4.5794	95.8093	0.507624	0.608062	0.403818	0.87276
SERTAD4-AS1	5.30053	7.13443	203.499	0.0730463	0.470386	0.876593	0.988187
SERTM2	2.06407	1.13994	46.52	-1.46523	0.856081	0.0869777	0.514488
SESN1	48.8771	66.136	2940.49	-0.0418914	0.15772	0.790543	0.973135
SESN2	35.1222	52.9481	2494.33	0.120594	0.386789	0.755205	0.966307
SESN3	68.7748	81.0142	8999.33	-0.132116	0.217096	0.542815	0.925906
SESTD1	46.648	74.8035	3186.96	0.355703	0.276759	0.198707	0.715019
SET	88.5568	98.4473	27538.1	0.0439037	0.231421	0.849533	0.984319
SETBP1	76.5522	89.2099	18882.4	-0.0914607	0.222803	0.681439	0.954647
SETBP1-DT	2.01453	2.98742	48.4445	-0.0589241	0.42836	0.89059	0.988187
SETD1A	18.3785	27.3585	530.523	-0.108609	0.220798	0.622794	0.942066
SETD1B	19.2206	29.4418	589.281	-0.097014	0.279896	0.728887	0.962631
SETD2	75.2642	92.4528	8564.32	-0.0820194	0.147417	0.577954	0.933122
SETD3	48.5634	68.5338	2255.47	-0.0507831	0.135802	0.708441	0.958626
SETD4	37.1367	52.3388	1310.06	-0.121859	0.179408	0.496991	0.913817
SETD5	78.3686	95.2634	13262.8	-0.120092	0.159107	0.450379	0.896293
SETD6	22.8534	35.0039	686.646	0.0420977	0.163081	0.796299	0.974374
SETD7	39.6136	50.57	1919.61	-0.369164	0.253389	0.145142	0.640747
SETD9	28.253	37.2838	871.468	-0.177656	0.212167	0.4024	0.87276
SETDB1	49.7853	67.6887	2174.67	-0.11393	0.158689	0.472789	0.904463
SETDB2	28.0383	38.0503	953.456	-0.241354	0.23135	0.296836	0.811973
SETMAR	24.8349	31.7414	704.839	-0.290393	0.223611	0.194064	0.710167
SETX	66.5291	84.3357	4931.8	-0.147213	0.16655	0.37675	0.862678
SEZ6	6.30779	14.2099	274.879	0.735123	0.381628	0.054069	0.403549
SEZ6L	19.7655	31.5841	2317.92	0.144606	0.346948	0.676829	0.954101
SEZ6L2	56.3573	47.1698	3017.08	-1.4909	0.517607	0.00397216	0.0796956
SEZ6L-AS1	0.478864	0.805818	11.707	-0.0374929	0.792794	0.96228	0.996285
SF1	71.8461	91.5094	6274.82	-0.186641	0.195913	0.340754	0.841395
SF3A1	43.0152	61.6156	1689.6	-0.0501327	0.208678	0.810145	0.976652
SF3A2	39.2338	62.2642	1667.22	0.171929	0.243801	0.480686	0.907708
SF3A3	60.6836	85.5739	4063.64	0.204067	0.194357	0.293737	0.809437
SF3B1	80.0859	95.1258	10342.4	-0.120554	0.139469	0.387381	0.868058
SF3B2	76.1229	95.6958	9781.76	0.0365335	0.164517	0.824264	0.978213
SF3B3	60.3369	80.7193	3467.5	-0.105412	0.170639	0.536742	0.924175
SF3B4	51.3705	73.2115	2585.27	-0.025494	0.277984	0.926928	0.991821
SF3B5	79.8382	95.4009	11650.6	-0.179313	0.152386	0.239315	0.759746
SF3B6	81.2252	96.8553	13254	-0.059541	0.136338	0.662317	0.950942
SFI1	31.4564	47.4646	1204.93	0.062731	0.175912	0.721388	0.960936
SFMBT1	38.854	53.125	2115.43	0.0570787	0.16281	0.725899	0.962015
SFMBT2	41.7107	55.6407	3899.62	-0.569999	0.552363	0.302106	0.815167
SFN	0.214663	0	17.5701	-7.78768	1.87005	3.12e-05	0.00444519
SFPQ	80.3831	96.875	14001.7	-0.0610979	0.15548	0.694346	0.956089
SFR1	23.035	36.5369	751.928	0.173662	0.160112	0.278087	0.797152
SFRP1	10.4194	25.452	1203.38	-0.00265874	1.15922	0.99817	0.999429
SFRP2	6.10964	21.6392	1706.15	2.44532	1.28695	0.0574221	0.416598
SFRP4	12.5495	15.6643	426.307	-0.458154	0.327758	0.16216	0.670015
SFRP5	8.53699	1.94575	310.328	-3.5549	1.23696	0.0040543	0.0804914
SFSWAP	58.7682	81.5055	3439.98	-0.00510075	0.128021	0.968218	0.996448
SFT2D1	62.8303	73.8601	3698.8	-0.413118	0.248748	0.0967562	0.541914
SFT2D2	38.8375	53.2036	1545.67	-0.0976838	0.201815	0.628367	0.943108
SFT2D3	24.323	37.2445	755.09	-0.00733303	0.255322	0.977087	0.996613
SFTA1P	3.99604	4.00943	196.62	-1.05129	0.539967	0.0515403	0.392414
SFTA2	0	1.23821	9.1453	6.42639	1.60076	5.95e-05	0.00635136
SFTA3	58.3223	44.0841	7053.32	-0.952371	0.481466	0.0479214	0.37762
SFTPB	0.396301	0.786164	10.468	0.311826	0.669605	0.64144	0.945938
SFTPC	0.71004	0.569969	14.3781	-1.39702	1.23831	0.25925	0.778666
SFTPD	4.92074	5.89623	116.498	-0.373222	0.406876	0.358992	0.852445
SFTPD-AS1	0.924703	2.02437	27.208	0.462503	0.511785	0.366152	0.856893
SFXN1	63.6063	87.3821	4412.6	0.18794	0.187251	0.315531	0.825677
SFXN2	18.4775	32.3899	651.027	0.371339	0.244083	0.128168	0.611935
SFXN3	24.1579	29.2649	734.019	-0.274948	0.230261	0.23245	0.753928
SFXN4	31.539	43.8876	1051.48	-0.215674	0.249101	0.386594	0.867526
SFXN5	47.3745	60.1219	2579.68	-0.0423258	0.193241	0.826626	0.979368
SGCA	1.4531	0.904088	32.5115	-1.75057	0.484186	0.000299777	0.0170575
SGCB	64.2668	81.5645	4394.23	-0.0714628	0.200806	0.72193	0.960961
SGCD	5.20145	17.2366	984.894	1.6064	0.601025	0.00752282	0.119425
SGCE	66.5786	84.5715	4817.03	-0.133785	0.155479	0.38953	0.86919
SGCG	15.7365	20.0865	2831.28	0.00701604	0.550954	0.98984	0.998635
SGCZ	2.77411	8.13679	502.273	2.33621	0.659236	0.000394391	0.020346
SGF29	25.4624	37.0873	815.6	-0.081417	0.166052	0.623915	0.942066
SGIP1	15.5548	40.566	1588.37	1.18557	0.547749	0.0304306	0.292073
SGK1	9.99009	12.5197	490.407	0.316549	0.626014	0.613096	0.940714
SGK2	11.889	14.4064	327.09	-0.41122	0.253436	0.104679	0.562258
SGK3	28.253	27.6926	1090.48	-0.725967	0.34457	0.0351281	0.316912
SGMS1	49.967	72.0322	3420.42	0.186547	0.20388	0.360202	0.852512
SGMS1-AS1	6.10964	11.2421	170.951	0.305238	0.293113	0.297705	0.812305
SGMS2	19.9637	21.2264	704.622	-0.462802	0.34124	0.175025	0.686665
SGO1	7.94254	13.8365	837.062	0.373953	0.204136	0.0669693	0.450097
SGO1-AS1	15.5713	17.1777	1223.51	-0.0912239	0.269991	0.735456	0.96356
SGO2	17.1731	29.6384	1919.89	0.424346	0.212561	0.0458961	0.367139
SGPL1	43.3454	61.4583	1947.26	0.0566246	0.312667	0.856288	0.985556
SGPP1	29.9207	38.6006	1064.91	-0.217697	0.164066	0.184547	0.700139
SGPP2	16.8923	16.647	603.742	-0.578413	0.425486	0.174014	0.685531
SGSH	15.4723	14.2492	341.263	-0.827786	0.34531	0.0165196	0.199515
SGSM1	23.6129	39.3278	1177.44	0.386468	0.259452	0.136341	0.627296
SGSM2	29.1281	36.419	862.862	-0.328197	0.224298	0.143409	0.638026
SGSM3	31.9353	43.1604	1008.96	-0.243285	0.203403	0.231666	0.75313
SGSM3-AS1	11.7074	20.1061	344.677	0.184425	0.283796	0.51579	0.918833
SGTA	41.5951	61.5763	1673.27	0.0651936	0.210125	0.756363	0.966307
SGTB	40.9511	55.68	1846.76	-0.0962782	0.284407	0.734969	0.96348
SH2B1	32.9425	46.2657	1076.03	-0.0792928	0.187246	0.671954	0.952923
SH2B2	18.5436	28.0857	565.094	-0.160976	0.194565	0.40803	0.874478
SH2B3	15.9511	21.2068	431.214	-0.223503	0.250885	0.373005	0.860025
SH2D1B	0.941215	1.08097	20.9971	-0.395773	0.615233	0.520036	0.919655
SH2D2A	0.544914	1.15959	15.6773	0.474363	0.63947	0.458205	0.900444
SH2D3A	0.660502	1.39544	19.5379	0.439537	0.51864	0.396727	0.871684
SH2D3C	9.97358	19.3396	432.798	0.446131	0.370257	0.228234	0.750464
SH2D4A	1.13937	2.04403	32.0972	0.172894	0.646438	0.789118	0.973069
SH2D4B	5.16843	8.6478	163.128	0.299692	0.481926	0.534032	0.923224
SH2D5	1.12285	1.53302	28.0478	-0.0390498	0.449461	0.930766	0.991844
SH2D6	1.70079	1.57233	34.2981	-0.752019	0.618292	0.223877	0.745284
SH2D7	0.594452	1.06132	14.782	0.130408	0.572794	0.819903	0.977499
SH3BGR	38.0614	54.5008	2403.86	0.18911	0.276009	0.493242	0.912488
SH3BGRL	81.0766	94.202	12310.5	0.0217567	0.282434	0.938597	0.992533
SH3BGRL2	26.2219	38.1289	1123.39	0.246702	0.349454	0.480211	0.907563
SH3BGRL3	73.6955	91.5094	12121.3	-0.170736	0.285448	0.54975	0.92712
SH3BP1	3.92999	6.15173	100.86	-0.0675109	0.320374	0.833102	0.980917
SH3BP2	24.29	29.8349	679.901	-0.415901	0.225969	0.0656915	0.446179
SH3BP4	48.7616	62.2642	3411.44	-0.0792135	0.208672	0.704237	0.958195
SH3BP5	34.5112	50.8844	2079.17	0.379957	0.366436	0.299783	0.813212
SH3BP5-AS1	8.47094	13.4827	224.255	0.0835996	0.218077	0.701461	0.957329
SH3BP5L	11.4102	18.1604	311.183	0.0709781	0.194655	0.715383	0.959896
SH3D19	57.8104	73.6439	5260.01	0.145029	0.242134	0.549198	0.92712
SH3D21	12.3679	13.7382	299.133	-0.604829	0.453154	0.181971	0.69792
SH3GL1	46.2847	65.4481	1969.22	-0.105399	0.120827	0.383039	0.866112
SH3GL2	10.6671	25.8844	761.673	0.975926	0.5291	0.0651098	0.444247
SH3GL3	8.4214	13.4237	436.556	-0.0712594	0.538485	0.894721	0.988187
SH3GLB1	72.5231	90.3498	6388.79	-0.0366861	0.180733	0.839147	0.981567
SH3GLB2	34.214	47.7791	1206.39	-0.0668104	0.352425	0.849643	0.984319
SH3KBP1	48.8606	57.9992	3494.81	-0.229687	0.288415	0.425812	0.883837
SH3PXD2A	23.3983	36.3404	964.121	0.12106	0.192074	0.528514	0.921471
SH3PXD2A-AS1	1.23844	2.45676	34.0617	0.292391	0.377756	0.438918	0.890094
SH3PXD2B	60.4194	78.9308	4812.83	0.108482	0.154011	0.481199	0.907776
SH3RF1	57.5462	70.6171	5149.85	-0.169744	0.238789	0.477176	0.906166
SH3RF2	3.18692	4.65802	105.975	-0.21001	0.410925	0.609305	0.940328
SH3RF3	22.2754	25.7075	1385.88	-0.261382	0.37841	0.489731	0.911752
SH3RF3-AS1	0.478864	0.707547	11.9175	-0.0985	0.706512	0.88912	0.988187
SH3TC1	1.60172	1.23821	32.6879	-1.29596	0.786882	0.0995663	0.548182
SH3TC2	1.07332	2.6533	39.4128	0.703836	0.516634	0.173087	0.684893
SH3TC2-DT	0.412814	0.923742	16.4586	1.02558	0.905458	0.257353	0.777138
SH3YL1	46.3507	65.4481	2075.32	-0.038194	0.177984	0.830085	0.980299
SHANK1	1.63474	0	22.6416	-8.15254	1.59474	3.19e-07	0.00016698
SHANK2	37.2193	57.1148	3903.3	0.22626	0.451335	0.616151	0.941208
SHANK2-AS1	1.15588	4.1077	44.8387	1.13063	0.667738	0.0904133	0.522941
SHANK3	14.432	20.9316	391.6	-0.149174	0.227444	0.511908	0.918352
SHARPIN	53.3851	70.5189	2512.96	-0.217547	0.204065	0.286394	0.80403
SHB	51.5026	50.2555	3020.77	-0.923176	0.514161	0.0725741	0.468461
SHBG	4.24373	7.29167	118.398	0.160545	0.283562	0.571278	0.93145
SHC1	48.8606	52.3192	2368.77	-0.480128	0.400281	0.230343	0.75208
SHC2	45.0627	52.8498	1892.35	-0.477425	0.262003	0.0684231	0.455747
SHC3	42.041	67.9835	4125.44	0.600562	0.370595	0.105117	0.563033
SHC4	7.41413	19.1038	358.573	0.932419	0.279291	0.000842233	0.0308176
SHCBP1	10.535	15.3498	606.559	0.0535738	0.17518	0.759741	0.966814
SHCBP1L	0.379789	0.727201	10.3345	0.361495	0.702408	0.606797	0.939855
SHD	3.10436	10.5739	173.661	1.2149	0.604124	0.044325	0.362017
SHE	0.445839	0.923742	13.7846	0.45287	0.588686	0.441721	0.891354
SHF	9.89102	23.5653	370.165	0.688106	0.261857	0.00859403	0.129593
SHFL	30.1519	30.7193	854.838	-0.624071	0.33461	0.0621715	0.434671
SHH	26.321	19.9489	2476.46	-0.72561	0.709503	0.306449	0.819226
SHISA2	3.59974	6.30896	138.619	0.277057	0.746138	0.710399	0.958626
SHISA3	0	0.96305	12.7132	6.90233	1.61098	1.83e-05	0.00334174
SHISA4	37.8963	45.6761	1483.85	-0.309231	0.26126	0.236565	0.757093
SHISA5	57.6453	75.7272	3169.61	-0.10883	0.27824	0.695697	0.956165
SHISA6	18.395	26.0613	833.661	0.233204	0.280559	0.405855	0.873825
SHISA7	2.6255	6.05346	87.659	0.529213	0.735802	0.471998	0.904463
SHISA8	0.412814	0.628931	11.7925	0.353641	0.92001	0.700691	0.957215
SHISA9	7.54624	16.5684	1031.43	1.18484	0.543403	0.0292274	0.285417
SHISAL1	3.33554	7.25236	115.331	0.359716	0.522279	0.490986	0.911831
SHISAL2A	0.71004	3.97013	44.1261	1.94058	0.552308	0.0004421	0.0215604
SHISAL2B	0	0.511006	4.72209	5.47519	1.73467	0.00159765	0.0456645
SHKBP1	28.996	41.7846	928.68	-0.0792806	0.253784	0.754741	0.966292
SHLD1	26.1724	40.2712	1074.96	0.0831076	0.149549	0.5784	0.933183
SHLD2	60.0231	72.1108	4092.86	-0.367367	0.253578	0.147412	0.645263
SHLD3	6.93527	13.2862	197.675	0.349274	0.36091	0.333165	0.837184
SHMT1	16.7768	28.3412	572.646	0.201742	0.276917	0.466289	0.902767
SHMT2	50.644	71.4426	4302.13	0.0918147	0.425848	0.829296	0.980078
SHOC1	32.3481	36.419	1078.93	-0.454092	0.253497	0.0732432	0.470127
SHOC2	69.716	88.7186	6232.16	0.0198671	0.186992	0.915388	0.990658
SHOX	0	0.43239	3.75359	5.14465	1.71406	0.002687	0.0622201
SHOX2	0.264201	2.02437	36.4202	2.85639	0.778345	0.000242721	0.0153731
SHPK	19.7985	29.1863	597.94	-0.0929478	0.196649	0.636457	0.945191
SHPRH	61.5092	83.9819	4703.8	0.157998	0.200832	0.431445	0.886494
SHQ1	35.7166	49.2925	1363.82	-0.107008	0.206018	0.603476	0.938389
SHROOM1	6.48943	6.34827	139.202	-0.670345	0.503173	0.182783	0.698003
SHROOM2	18.362	32.7044	818.561	0.47611	0.262438	0.0696502	0.459301
SHROOM3	79.7061	81.4662	31777.3	0.0181317	0.442671	0.967328	0.996448
SHROOM3-AS1	20.3765	25.5503	655.331	-0.257154	0.322292	0.424934	0.883645
SHROOM4	32.183	35.397	2532.08	-0.95488	0.502417	0.0573579	0.41631
SHTN1	77.6585	89.4458	13235.7	-0.00729063	0.221774	0.973775	0.996598
SIAE	33.6361	40.1336	1079.65	-0.382396	0.228433	0.0941314	0.533029
SIAH1	55.7299	79.9725	3105.37	0.0283758	0.204693	0.889745	0.988187
SIAH2	31.4894	46.6785	1145.45	0.0586103	0.248654	0.813658	0.976884
SIAH2-AS1	2.52642	4.99214	77.0579	0.29302	0.459057	0.523272	0.920555
SIAH3	1.40357	3.89151	67.2946	0.780429	0.4004	0.0512806	0.392011
SIDT1	1.1889	3.06604	46.4518	0.697745	0.549929	0.204515	0.722244
SIDT1-AS1	0.0495376	0.176887	1.76875	1.07087	1.9912	0.590714	0.935385
SIDT2	24.8844	32.9796	749.246	-0.265071	0.217761	0.223508	0.744765
SIGIRR	1.50264	3.75393	56.2146	0.853469	0.637589	0.180705	0.696092
SIGLEC10	0.346764	0.569969	8.2863	0.0658898	0.733655	0.928438	0.991821
SIGLEC15	0.330251	0.569969	8.68561	0.170357	0.816186	0.834664	0.981222
SIGMAR1	41.3474	54.6384	1659.58	-0.236757	0.299191	0.428756	0.884948
SIK2	52.9062	72.1108	3676.6	0.0444758	0.189633	0.814569	0.976942
SIK3	77.576	92.6494	14334.6	-0.236007	0.242043	0.329529	0.834938
SIKE1	54.9042	77.0833	3066.81	0.121791	0.210961	0.563725	0.92893
SIL1	70.426	87.3428	6768.99	-0.186936	0.182068	0.304546	0.817538
SILC1	2.74108	10.9277	164.254	1.63082	0.616438	0.00815559	0.126376
SIM1	0	0.982704	27.033	7.99181	1.40582	1.31e-08	1.9e-05
SIM2	8.50396	7.35063	276.245	-0.806895	0.294901	0.00621617	0.105827
SIMC1	38.1275	56.2107	2027.92	0.178098	0.162334	0.272595	0.792658
SIN3A	46.8461	65.0943	2207.99	-0.0237247	0.184989	0.897952	0.988187
SIN3B	45.8388	62.0873	1860.04	-0.217066	0.182396	0.234016	0.755086
SINHCAF	59.8415	79.5794	5170.11	0.247689	0.337051	0.462418	0.901377
SIPA1	4.37583	7.31132	119.914	0.100397	0.293436	0.732244	0.96317
SIPA1L1	71.2517	78.0464	10804.1	-0.576951	0.280235	0.0395126	0.339868
SIPA1L2	34.5443	63.4041	5093.59	0.178988	0.735022	0.807608	0.976532
SIPA1L3	55.8289	75.5307	4514.6	0.0284937	0.291754	0.9222	0.991225
SIRPA	5.18494	9.39465	154.057	0.185952	0.37752	0.622322	0.942066
SIRT1	37.3679	52.5747	1416.67	-0.0758431	0.171952	0.659161	0.950232
SIRT2	56.0436	71.8357	3057.53	-0.278721	0.242134	0.249689	0.769462
SIRT3	39.0852	54.3042	1349.04	-0.114389	0.148073	0.439807	0.890504
SIRT4	6.95178	11.0063	182.611	0.123692	0.270506	0.647481	0.947774
SIRT5	32.7444	47.327	1129.82	-0.0503786	0.126941	0.691467	0.955702
SIRT6	26.8494	39.6619	809.206	-0.085713	0.258044	0.739765	0.964426
SIRT7	29.2107	41.4898	950.557	-0.145075	0.167655	0.386867	0.867615
SIVA1	69.4518	87.5	5458.48	-0.241255	0.143368	0.0924204	0.528832
SIX1	0	1.94575	22.726	7.73701	1.50677	2.82e-07	0.000154613
SIX3	67.6354	74.5283	9556.1	-0.150143	0.316099	0.634797	0.945141
SIX3-AS1	16.2814	24.43	521.963	0.109012	0.320816	0.734011	0.963175
SIX4	4.37583	8.13679	128.217	0.386842	0.511711	0.449663	0.896281
SIX5	16.4135	24.941	454.694	0.0102394	0.249477	0.967261	0.996448
SIX6	40.7199	52.6533	5534.13	0.450167	0.34168	0.187668	0.702919
SKA1	4.83818	8.80503	281.345	0.198139	0.231787	0.392643	0.870506
SKA2	68.6922	87.2445	5786.53	-0.0336827	0.203009	0.868222	0.98719
SKA3	6.50594	11.1635	461.442	0.214517	0.17282	0.214505	0.733739
SKAP1	2.50991	4.02909	64.9362	0.133644	0.328816	0.684418	0.955095
SKAP1-AS1	0.231176	0.412736	6.83444	0.317606	0.903261	0.725123	0.961807
SKAP2	7.99207	17.4528	399.603	0.724938	0.438442	0.0982414	0.545629
SKI	48.8937	62.5983	2146.89	-0.295615	0.251479	0.239792	0.7603
SKIDA1	14.8613	24.0369	437.283	0.104445	0.169136	0.536892	0.924256
SKIL	57.1004	72.8577	3692	-0.235272	0.281345	0.403019	0.87276
SKIV2L	17.6354	25.0786	473.907	-0.155378	0.180458	0.389225	0.869028
SKOR1	1.98151	2.8695	48.6839	-0.00517101	0.373622	0.988957	0.998268
SKP1	92.4703	98.9583	37434.2	-0.232633	0.174001	0.181236	0.696968
SKP2	21.9947	37.6179	778.652	0.234917	0.169351	0.165391	0.675334
SLA	1.50264	0.943396	30.062	-1.30328	0.53199	0.0142927	0.181218
SLA2	2.46037	5.07075	72.5977	0.293646	0.341109	0.389316	0.869075
SLAIN1	38.4412	59.886	1935.93	0.188517	0.216613	0.384139	0.866546
SLAIN2	61.9716	81.9969	4088.32	-0.106618	0.173056	0.537836	0.92426
SLBP	59.4947	80.9355	3944.67	-0.0543113	0.144332	0.706697	0.958626
SLC10A1	10.535	16.4898	301.223	-0.0145724	0.289948	0.959916	0.996285
SLC10A3	17.718	21.5998	473.014	-0.342341	0.269095	0.203304	0.720721
SLC10A4	4.57398	8.07783	154.495	0.185295	0.412545	0.653323	0.948924
SLC10A5	0.511889	1.10063	14.4074	0.427072	0.552476	0.439513	0.890227
SLC10A6	0.429326	0.884434	12.3376	0.273753	0.701709	0.696446	0.956165
SLC10A7	41.5125	58.9819	2297.15	0.103093	0.2651	0.697361	0.956286
SLC11A1	1.23844	1.80818	29.6247	-0.0161788	0.702905	0.981637	0.996978
SLC11A2	39.7622	60.7508	1735.55	0.117372	0.151776	0.43933	0.890227
SLC12A1	2.59247	4.18632	64.9175	0.0630962	0.455981	0.889944	0.988187
SLC12A2	56.8857	68.7107	3852.54	-0.340159	0.197544	0.08508	0.508384
SLC12A3	0.445839	0.569969	9.82277	-0.383019	0.688754	0.57814	0.933122
SLC12A4	16.0997	16.9615	394.857	-0.597335	0.232854	0.0103094	0.145341
SLC12A5	17.9987	36.6745	699.828	0.594856	0.290517	0.0406016	0.344465
SLC12A5-AS1	1.0568	3.71462	42.1318	1.22013	0.666205	0.0670304	0.450149
SLC12A6	20.5251	34.2178	848.062	0.231284	0.263593	0.380254	0.865298
SLC12A7	14.2173	20.5582	374.8	-0.0798942	0.230254	0.728605	0.962535
SLC12A8	6.81968	11.1832	255.113	0.022236	0.336296	0.947282	0.993697
SLC12A9	27.576	39.1706	917.507	0.0125258	0.217914	0.954162	0.995115
SLC12A9-AS1	1.81638	4.14701	55.2603	0.608824	0.316014	0.0540333	0.403416
SLC13A2	0.148613	0	1.70737	-4.42806	2.1345	0.0380307	0.331916
SLC13A3	39.7952	51.4937	2595.06	-0.225995	0.332029	0.496094	0.913659
SLC13A4	17.3052	23.467	479.172	-0.229644	0.273744	0.401525	0.87276
SLC13A5	3.69881	6.42689	122.273	0.279616	0.472776	0.55423	0.927989
SLC14A1	0.462351	1.15959	18.4439	1.02784	0.693302	0.1382	0.630528
SLC14A2	5.08587	7.90094	204.189	0.204597	0.325583	0.52974	0.921614
SLC14A2-AS1	0.643989	1.6706	26.152	0.861521	0.519317	0.0971262	0.542999
SLC15A1	22.0773	10.5936	816.565	-1.62966	0.79542	0.0404816	0.344045
SLC15A2	18.428	27.673	752.786	-0.0413837	0.32347	0.898199	0.988187
SLC15A3	7.59577	9.78774	350.228	0.124599	0.648769	0.8477	0.98364
SLC15A5	0.528402	0.96305	15.8145	0.471436	0.748732	0.528926	0.921471
SLC16A1	58.7682	74.7445	4093.24	-0.129764	0.215065	0.546262	0.926819
SLC16A10	8.58653	12.2052	413.313	-0.0145074	0.495637	0.976649	0.996613
SLC16A11	1.02378	0.943396	19.7199	-0.74881	0.56935	0.188442	0.703591
SLC16A12	1.42008	2.22091	73.75	0.402964	0.971856	0.67841	0.954252
SLC16A13	5.05284	8.9033	142.169	0.1886	0.315356	0.549803	0.92712
SLC16A14	44.3692	64.3082	2099.46	0.0934683	0.181984	0.607527	0.940328
SLC16A1-AS1	48.2497	62.5983	3131.76	-0.087149	0.184597	0.636852	0.945191
SLC16A2	29.7886	51.6509	1363.42	0.461218	0.243125	0.057823	0.418029
SLC16A4	22.7048	35.1219	834.301	0.240795	0.242591	0.320907	0.829409
SLC16A5	0.462351	0.452044	9.19806	-0.800639	0.749175	0.285208	0.802963
SLC16A6	23.7285	35.8687	910.727	-0.0555575	0.331477	0.866893	0.98719
SLC16A7	17.5033	25.9827	751.259	0.150923	0.478529	0.752465	0.965501
SLC16A8	1.88243	3.73428	56.3156	0.400189	0.718351	0.577463	0.933122
SLC16A9	64.0192	80.0118	5463.1	-0.284188	0.284384	0.317645	0.827979
SLC17A5	32.5297	47.4057	1442.81	0.00909453	0.257997	0.97188	0.996582
SLC17A7	0	0.471698	3.97891	5.2256	1.64959	0.00153587	0.0446234
SLC17A8	0.891678	2.04403	109.202	0.748685	0.906738	0.40898	0.874843
SLC18A1	0.71004	2.45676	45.9379	1.04991	0.837047	0.209734	0.728525
SLC18A2	4.93725	8.49057	145.173	0.461595	0.372627	0.215435	0.734351
SLC18A3	5.81242	4.00943	357.4	-1.03627	0.869714	0.233454	0.75446
SLC18B1	34.924	44.9292	1256.11	-0.207016	0.170318	0.224186	0.745441
SLC19A1	18.3454	22.956	482.171	-0.496188	0.286777	0.083591	0.504536
SLC19A2	20.0297	30.6211	664.328	0.0182559	0.196861	0.926114	0.991821
SLC19A3	0.825627	1.33648	22.2601	-0.100054	0.739667	0.892399	0.988187
SLC1A1	9.16446	20.5189	449.984	0.8507	0.498185	0.0877107	0.515721
SLC1A2	4.90423	21.2264	547.177	2.09812	0.638963	0.00102479	0.0349561
SLC1A3	41.7272	56.5055	8416.73	0.644825	0.336877	0.0556041	0.409027
SLC1A4	38.4908	59.8664	2034.3	0.23886	0.30028	0.426348	0.883983
SLC1A5	39.3494	52.2209	2690.93	-0.0525453	0.455794	0.908221	0.989424
SLC1A6	5.15192	13.9151	200.806	1.01417	0.479602	0.0344643	0.313581
SLC20A1	52.2787	63.3844	2762.28	-0.306993	0.31175	0.324751	0.832565
SLC20A2	62.0376	74.9017	4867.58	-0.723153	0.236071	0.00218921	0.0545377
SLC22A1	9.42867	12.4803	302.662	-0.155314	0.383877	0.685777	0.955095
SLC22A10	0.379789	0.569969	14.1447	0.0904748	0.97072	0.925742	0.991821
SLC22A13	1.94848	2.75157	45.3557	-0.163607	0.516222	0.751296	0.965137
SLC22A14	2.39432	2.83019	53.191	-0.415792	0.359711	0.24772	0.766649
SLC22A15	21.6149	38.0503	1269.1	0.444666	0.311775	0.153799	0.653416
SLC22A17	55.6308	68.18	3026.82	-0.219142	0.207485	0.290887	0.806677
SLC22A18	18.9729	25.7862	613.504	-0.173551	0.232371	0.455142	0.898612
SLC22A18AS	1.79987	1.47406	36.0551	-1.10362	0.717894	0.12422	0.605613
SLC22A2	0.792602	0.96305	17.4702	-0.391278	0.533946	0.463677	0.901654
SLC22A23	45.3435	57.4489	3233.3	-0.108425	0.259312	0.675856	0.954063
SLC22A3	1.23844	1.63129	52.6261	0.29433	0.588152	0.616771	0.941208
SLC22A31	0.297226	0.334119	8.05964	-0.954274	0.890955	0.284138	0.802412
SLC22A4	8.37186	10.9473	222.028	-0.339375	0.320865	0.290198	0.806257
SLC22A5	17.817	19.9292	442.772	-0.50094	0.27266	0.0661753	0.44765
SLC22A6	0.462351	0.786164	12.0323	-0.246393	0.777093	0.75119	0.965137
SLC22A7	0.313738	0.471698	7.30091	-0.0645179	0.835625	0.938457	0.992533
SLC23A1	1.86592	3.65566	51.6821	0.226319	0.32358	0.484288	0.909373
SLC23A2	42.8996	60.3381	2072.11	0.0183119	0.184831	0.92108	0.991225
SLC23A3	1.56869	1.76887	34.8094	-0.513763	0.465472	0.269703	0.789303
SLC24A1	9.37913	15.7822	276.048	0.148955	0.215688	0.489815	0.911752
SLC24A2	2.13012	6.70204	212.602	1.48371	0.378029	8.68e-05	0.00813025
SLC24A3	18.1968	25.8058	1361.13	-0.102205	0.311026	0.742453	0.964426
SLC24A3-AS1	0.264201	0.294811	5.34996	-0.595163	0.873188	0.495493	0.913659
SLC24A4	0.825627	0.766509	21.1637	-1.19282	0.786648	0.129436	0.613766
SLC24A5	3.35205	5.81761	99.2599	0.299704	0.389528	0.441655	0.891354
SLC25A1	54.541	71.364	3001.62	-0.388288	0.187533	0.0384045	0.333807
SLC25A10	8.1572	12.9127	221.948	0.0246277	0.233496	0.916	0.99084
SLC25A11	60.8157	79.1077	3554.26	-0.188981	0.195706	0.334227	0.837184
SLC25A12	59.8415	80.3656	3946.91	0.037314	0.115547	0.746746	0.96448
SLC25A13	67.0575	81.2697	5873.3	-0.224192	0.25244	0.374487	0.860867
SLC25A14	25.9082	38.1682	794.829	-0.0697044	0.165892	0.674354	0.953688
SLC25A15	16.0997	22.8184	431.891	-0.09761	0.217103	0.652998	0.948856
SLC25A16	47.1268	59.6305	2131.76	-0.461677	0.241768	0.0561867	0.411513
SLC25A17	45.6902	62.5983	1984.07	-0.135382	0.162458	0.404654	0.873248
SLC25A18	16.8098	23.0149	557.563	-0.13533	0.310131	0.662572	0.950942
SLC25A19	9.13144	13.0307	230.313	-0.108501	0.208389	0.602598	0.937792
SLC25A20	19.7655	26.9064	559.699	-0.156128	0.31357	0.618551	0.941208
SLC25A21	32.8435	44.6737	2149.71	0.122501	0.235544	0.60301	0.938163
SLC25A21-AS1	19.6169	31.0731	599.684	0.053458	0.224854	0.812078	0.976652
SLC25A22	23.2001	38.6989	743.726	0.115626	0.182972	0.527433	0.921471
SLC25A23	51.354	68.1014	2429.95	-0.167786	0.208277	0.42048	0.879894
SLC25A24	47.7873	65.0354	2403.52	0.0335105	0.272014	0.901954	0.988551
SLC25A25	27.9723	37.8538	941.229	-0.206373	0.169051	0.222173	0.742526
SLC25A25-AS1	6.22523	9.53223	151.907	-0.0654776	0.278763	0.814297	0.976929
SLC25A26	50.9247	71.3247	2589.94	-0.0176217	0.151628	0.907481	0.989359
SLC25A27	37.2193	48.6439	1373.2	-0.247698	0.199431	0.214229	0.73336
SLC25A28	27.4604	37.4803	822.22	-0.180382	0.261848	0.490899	0.911831
SLC25A29	51.0568	66.4308	2427.67	-0.271598	0.225667	0.22877	0.750484
SLC25A3	89.2503	98.467	30886.6	-0.0405855	0.252242	0.872173	0.98801
SLC25A30	10.0892	13.8168	261.026	-0.179682	0.227574	0.429788	0.885521
SLC25A30-AS1	0.396301	1.17925	14.4807	1.01154	0.812161	0.212952	0.732781
SLC25A31	5.20145	8.58884	195.593	0.255306	0.511468	0.617665	0.941208
SLC25A32	29.7721	44.6344	1102.44	0.105817	0.221214	0.632403	0.944541
SLC25A33	51.0898	71.6981	3159.99	0.0678953	0.255768	0.790657	0.973135
SLC25A34	4.01255	5.66038	93.2978	-0.154701	0.333972	0.64321	0.947188
SLC25A34-AS1	0.743065	1.41509	19.5133	0.306611	0.6262	0.624391	0.942066
SLC25A35	3.66579	6.28931	96.4341	0.08529	0.28558	0.765203	0.968265
SLC25A36	65.6044	88.5024	4972.36	0.0393672	0.135891	0.772049	0.969291
SLC25A37	48.3487	66.6863	2245.58	-0.120434	0.188216	0.522255	0.920277
SLC25A38	39.0687	57.5275	1517.37	0.0359315	0.252137	0.886679	0.988187
SLC25A39	66.6116	80.7783	4993.88	-0.385241	0.264899	0.145866	0.642905
SLC25A4	71.681	86.6156	7953.8	-0.538184	0.281963	0.0563	0.411719
SLC25A40	23.1176	37.4214	850.722	0.200308	0.144034	0.164316	0.673854
SLC25A41	2.49339	3.89151	61.471	-0.00224896	0.375129	0.995217	0.999031
SLC25A42	23.8606	33.4906	761.428	-0.135726	0.310354	0.661875	0.950942
SLC25A43	4.97028	12.5983	283.699	0.865586	0.300487	0.00396903	0.0796956
SLC25A44	19.0059	26.1399	526.457	-0.23109	0.267845	0.388262	0.868394
SLC25A45	2.41083	2.59434	51.7366	-0.479406	0.355517	0.177505	0.690466
SLC25A46	50.2312	69.4772	2347.07	-0.0192854	0.162918	0.90577	0.988999
SLC25A47	0.462351	0.825472	12.1956	0.245308	0.747124	0.742657	0.964426
SLC25A48	12.2028	11.4387	514.814	-0.759655	0.485575	0.117713	0.591398
SLC25A5	78.2365	94.0448	12035	-0.108344	0.219817	0.622096	0.942066
SLC25A51	49.1744	61.2618	2436.84	-0.406568	0.333194	0.222383	0.742826
SLC25A53	32.4306	42.4528	1142.04	-0.219164	0.16913	0.195034	0.711363
SLC25A5-AS1	3.97952	5.69969	91.8485	-0.151892	0.2767	0.583046	0.934983
SLC25A6	88.3587	96.9536	28030.2	-0.175112	0.322332	0.586946	0.935364
SLC26A1	1.78336	3.24292	47.0608	0.222917	0.387288	0.564896	0.929247
SLC26A11	39.5971	47.7005	1370.8	-0.436589	0.254173	0.0858539	0.510935
SLC26A2	25	36.7728	899.825	0.0648946	0.239473	0.786399	0.972929
SLC26A3	6.14267	9.68947	155.969	-0.0859616	0.479333	0.857674	0.985663
SLC26A4	0.990753	1.59198	30.0407	0.173518	0.494386	0.725606	0.962015
SLC26A4-AS1	1.43659	1.84748	32.0794	-0.410184	0.424621	0.334044	0.837184
SLC26A5	8.83421	11.93	212.414	-0.226465	0.361078	0.530535	0.921618
SLC26A6	4.2107	6.32862	102.725	-0.158933	0.292684	0.587116	0.935364
SLC26A7	6.48943	3.97013	254.245	-1.87227	0.661776	0.004667	0.0887919
SLC26A8	1.10634	2.35849	36.1833	0.480392	0.400326	0.230138	0.75171
SLC27A1	31.6215	44.4969	1063.91	-0.114323	0.245979	0.642098	0.946342
SLC27A2	3.00528	4.69733	91.8537	0.100052	0.538574	0.852624	0.984882
SLC27A3	13.4247	18.3373	366.67	-0.249534	0.284635	0.38066	0.865419
SLC27A4	42.8996	59.5715	1784.87	0.0214126	0.250347	0.931839	0.991844
SLC27A5	40.2576	59.1785	1632.01	0.0255368	0.133965	0.848821	0.983922
SLC27A6	17.5859	21.9536	1029.49	-0.10913	0.348088	0.753892	0.966218
SLC28A1	1.50264	1.43475	34.4888	-0.580962	0.514903	0.259196	0.778599
SLC28A2	1.50264	2.12264	34.0471	-0.0995612	0.482325	0.836463	0.981524
SLC28A3	0.77609	0.550314	18.4501	-1.78732	0.938412	0.0568289	0.414737
SLC29A1	17.2886	26.1596	662.776	-0.236635	0.342062	0.489069	0.911752
SLC29A2	5.16843	7.9206	128.778	-0.0501496	0.225666	0.824135	0.978213
SLC29A3	4.90423	8.6478	141.145	0.193378	0.254745	0.447789	0.895312
SLC29A4	16.3144	26.9064	503.357	0.10717	0.237933	0.652407	0.948856
SLC2A1	28.5172	55.0314	2017.53	1.0108	0.371397	0.0064965	0.108855
SLC2A10	20.7398	24.1745	705.222	-0.534167	0.33311	0.108808	0.572948
SLC2A11	30.9115	41.5881	1040.5	-0.223987	0.282568	0.427961	0.884917
SLC2A12	25.5779	25.3341	979.606	-0.762219	0.227732	0.000816912	0.0303733
SLC2A13	58.3884	65.8215	6792.51	-0.361796	0.236188	0.125568	0.607998
SLC2A14	2.16314	2.43711	79.8992	-0.679373	0.605715	0.262031	0.781037
SLC2A1-AS1	6.37384	13.2075	215.471	0.562363	0.412712	0.173008	0.684893
SLC2A3	24.6697	44.4772	1450.98	0.656483	0.401043	0.101643	0.555151
SLC2A4	1.53567	3.20362	43.9399	0.495813	0.578213	0.391173	0.870118
SLC2A4RG	60.4029	76.081	3946.95	-0.274666	0.285034	0.335234	0.837465
SLC2A5	0.677015	0.923742	15.8202	-0.214546	0.646096	0.73984	0.964426
SLC2A6	12.8468	19.0252	372.549	-0.139865	0.186619	0.453575	0.897528
SLC2A8	28.7483	38.9937	1071.18	-0.0348894	0.358416	0.922454	0.991225
SLC2A9	5.10238	4.81525	125.805	-0.866059	0.41996	0.0391845	0.337917
SLC30A1	28.8804	34.2767	906.032	-0.281136	0.379813	0.459181	0.900444
SLC30A10	5.69683	11.6942	224.067	0.208668	0.489981	0.670203	0.952923
SLC30A2	1.55218	2.92846	46.4116	0.0690403	0.764946	0.928084	0.991821
SLC30A3	0.297226	0.825472	14.0115	1.04784	0.999719	0.294577	0.809822
SLC30A4	12.6156	17.9245	363.235	-0.049385	0.29732	0.868078	0.98719
SLC30A5	51.5192	72.9756	2780.57	0.209118	0.274354	0.445928	0.894397
SLC30A6	43.7748	65.5267	2012.01	0.165271	0.211817	0.435242	0.888093
SLC30A7	50.6605	69.9292	2554.61	-0.0196328	0.127122	0.877263	0.988187
SLC30A8	3.40159	13.2862	483.258	2.07265	1.45139	0.153278	0.653416
SLC30A9	69.9306	90.3892	6119.41	-0.0126956	0.124666	0.918886	0.991118
SLC31A1	36.1625	55.1101	1560.4	0.288846	0.294264	0.326303	0.832888
SLC31A2	3.58322	6.17138	93.5559	0.265915	0.396703	0.502659	0.915563
SLC33A1	46.3672	64.4458	2091.25	-0.0804786	0.155117	0.603882	0.938537
SLC34A2	0	1.02201	9.05676	6.41084	1.66066	0.000113193	0.00985458
SLC35A1	48.2332	62.8341	1939.58	-0.282343	0.166583	0.0900926	0.522918
SLC35A2	24.0918	37.8734	767.351	0.0356272	0.253781	0.888355	0.988187
SLC35A3	53.0713	65.7822	2572.51	-0.444489	0.216756	0.0403017	0.343821
SLC35A4	30.0859	39.2296	914.679	-0.307544	0.189045	0.103773	0.560818
SLC35A5	41.8923	60.0432	1641.92	0.00901074	0.168028	0.957233	0.995593
SLC35B1	61.0634	80.68	3793.66	-0.147421	0.228941	0.519624	0.919456
SLC35B2	39.0852	53.8719	1487.74	-0.146271	0.319823	0.64742	0.947774
SLC35B3	38.4412	53.577	1380.38	-0.0516588	0.151539	0.733183	0.96317
SLC35B4	45.393	64.0723	1899.53	-0.108754	0.160592	0.498273	0.91484
SLC35C1	11.2946	19.3003	322.978	0.123955	0.275921	0.653259	0.948924
SLC35C2	51.321	69.9882	2321.37	-0.0756605	0.130107	0.560885	0.928454
SLC35D1	39.2338	49.6855	1810.31	-0.26146	0.170394	0.124921	0.606784
SLC35D2	37.0542	50.9041	1569.02	0.0327813	0.258688	0.899161	0.988423
SLC35D3	0.0660502	0.216195	2.52518	1.16381	1.30895	0.37394	0.860237
SLC35E1	34.0984	54.0094	1488.39	0.474144	0.37219	0.202688	0.719689
SLC35E2B	46.747	68.1604	2016.65	0.0446261	0.141012	0.751646	0.965137
SLC35E3	46.2021	70.9513	2371.28	0.256837	0.160941	0.110523	0.57741
SLC35E4	14.5145	22.2091	427.007	-0.0562821	0.211596	0.790248	0.973069
SLC35F1	39.2668	74.2335	8526.75	0.961874	0.59341	0.105033	0.563033
SLC35F2	6.58851	6.52516	186.658	-0.953009	0.467432	0.041468	0.348699
SLC35F3	5.49868	9.6305	506.543	-0.00531494	0.467715	0.990933	0.998863
SLC35F4	4.24373	9.98428	325.457	0.922388	0.580437	0.112032	0.580458
SLC35F5	63.9201	80.0708	4183.09	-0.3371	0.213973	0.115156	0.586566
SLC35F6	37.9789	50.3145	1486.79	-0.31257	0.257644	0.225059	0.746399
SLC35G1	24.8679	35.9277	1025.61	0.066545	0.286646	0.816421	0.977168
SLC35G2	46.5819	58.294	2450.71	-0.219483	0.256475	0.392126	0.870164
SLC35G5	2.34478	4.16667	60.2537	0.132939	0.296861	0.654286	0.949257
SLC36A1	9.4782	15.2516	274.333	-0.0406257	0.195382	0.835284	0.981431
SLC36A3	0.330251	0.727201	9.51577	0.346813	0.843149	0.68083	0.954647
SLC36A4	61.0799	83.294	4238.84	0.200945	0.149353	0.178486	0.692095
SLC37A1	32.0178	35.908	1255.8	-0.515685	0.286863	0.0722292	0.467082
SLC37A2	0.957728	2.31918	28.115	0.582039	0.514909	0.25832	0.777757
SLC37A3	36.9221	60.7115	1687.34	0.343639	0.172479	0.0463324	0.369788
SLC37A4	18.1473	29.7759	571.645	0.151346	0.30035	0.614333	0.941175
SLC38A1	50.0661	78.9701	6224.59	0.478558	0.307397	0.119517	0.5948
SLC38A10	45.3435	60.7508	1845.1	-0.0945124	0.219035	0.666109	0.951195
SLC38A11	0.198151	0.294811	4.91814	-0.147879	1.38202	0.914787	0.990522
SLC38A2	37.7147	62.5786	2200.89	0.259467	0.338174	0.442927	0.891926
SLC38A3	2.21268	3.57704	56.2821	-0.018663	0.438894	0.966082	0.996394
SLC38A4	1.07332	2.57469	49.1523	1.17338	0.890205	0.187471	0.702817
SLC38A5	0.462351	1.69025	23.7121	1.54646	0.60869	0.0110653	0.152989
SLC38A6	54.0291	70.4992	3250.23	-0.151423	0.229743	0.509833	0.918352
SLC38A7	22.2094	31.7807	676.925	-0.0771538	0.171531	0.652858	0.948856
SLC38A8	1.20542	2.6533	38.1031	0.509822	0.599915	0.395423	0.871202
SLC38A9	40.2906	59.3553	2000.65	0.00641632	0.134493	0.961949	0.996285
SLC39A1	48.9597	68.0425	2309.87	-0.0278775	0.271606	0.918249	0.991118
SLC39A10	70.6902	86.9497	6043.08	-0.0775353	0.25224	0.758549	0.966446
SLC39A11	41.8758	60.8687	2896.93	0.119157	0.234288	0.611038	0.940328
SLC39A12	2.50991	2.12264	67.932	-0.698883	0.374805	0.0622297	0.434689
SLC39A13	26.2384	37.9717	826.782	-0.0535975	0.301622	0.85896	0.986096
SLC39A14	21.8956	28.3412	689.022	-0.195756	0.253828	0.440579	0.891185
SLC39A3	51.6513	68.9072	2362.37	-0.201338	0.289922	0.487395	0.91109
SLC39A4	1.25495	1.25786	32.1815	-0.902767	0.861346	0.294597	0.809822
SLC39A5	2.42734	4.08805	60.8638	0.0654113	0.305386	0.830397	0.980299
SLC39A6	67.8831	89.3671	5508.79	0.0729685	0.194117	0.706991	0.958626
SLC39A7	66.2649	86.6942	5400.79	0.0253041	0.218147	0.907656	0.989374
SLC39A8	11.9881	15.1336	401.885	-0.523855	0.389372	0.178501	0.692095
SLC39A9	45.8719	66.9025	2295.97	0.0554255	0.205644	0.787528	0.973069
SLC3A1	20.459	31.0928	616.922	-0.0542887	0.251489	0.829089	0.980078
SLC3A2	84.2966	94.202	20088.1	-0.179711	0.37282	0.629783	0.943287
SLC40A1	34.6929	27.3781	1518.43	-1.00563	0.236325	2.09e-05	0.00357251
SLC41A1	22.2919	31.8396	682.006	-0.0609885	0.239432	0.798938	0.97498
SLC41A2	31.638	44.8703	1624.37	0.32459	0.356471	0.362525	0.8544
SLC41A3	42.4538	57.2524	1634.67	-0.135024	0.249281	0.588058	0.935385
SLC43A1	1.94848	2.84984	46.7699	-0.172848	0.423914	0.683462	0.954817
SLC43A2	49.5707	68.8876	3013.68	-0.0492237	0.301672	0.870385	0.98783
SLC43A3	4.78864	8.51022	156.915	0.191647	0.364134	0.598674	0.936433
SLC44A1	53.4511	71.6785	4206.82	0.0221071	0.350505	0.949709	0.993793
SLC44A2	60.0561	77.5354	4044.06	-0.0766639	0.246601	0.755891	0.966307
SLC44A3	14.0687	25.3145	544.237	0.502806	0.341849	0.141334	0.635203
SLC44A4	0.528402	1.00236	14.2388	0.219998	0.611325	0.718944	0.960385
SLC44A5	71.1196	82.2524	15849.8	-0.581274	0.327181	0.0756324	0.479307
SLC45A1	9.94055	17.4135	289.867	0.268161	0.185268	0.14778	0.645575
SLC45A2	4.49141	5.93553	124.158	-0.219857	0.276801	0.427033	0.884164
SLC45A3	1.60172	2.92846	44.6025	0.135777	0.475596	0.77527	0.970358
SLC45A4	13.3587	22.1895	435.182	0.0939692	0.228018	0.680256	0.954602
SLC46A1	6.85271	8.4316	156.337	-0.419023	0.289032	0.14713	0.644787
SLC46A2	0.445839	1.13994	13.8544	0.707458	0.611941	0.247645	0.766616
SLC46A3	10.9808	14.7406	309.354	-0.193364	0.36567	0.596948	0.936075
SLC47A1	5.84544	7.01651	158.706	-0.114254	0.470743	0.808231	0.976558
SLC47A2	7.95905	7.56682	198.243	-0.804879	0.233982	0.000581877	0.0251514
SLC48A1	21.103	28.125	588.694	-0.260497	0.265326	0.326199	0.832888
SLC49A4	43.2133	60.1808	2015.83	-0.0611166	0.15335	0.69023	0.955702
SLC4A1	0	0.687893	4.89667	5.52986	1.7146	0.00125903	0.0395158
SLC4A10	18.5766	38.4041	1876.98	0.791064	0.461394	0.0864352	0.512537
SLC4A11	0.677015	1.10063	16.1595	0.185181	0.785403	0.813605	0.976884
SLC4A1AP	49.5376	70.0472	2331.68	-0.0380339	0.158786	0.810695	0.976652
SLC4A2	36.1129	41.2343	1258.69	-0.730628	0.315197	0.020449	0.227872
SLC4A3	8.1572	12.3821	213.561	-0.133674	0.265449	0.614558	0.941175
SLC4A4	42.784	55.0904	4611.76	0.267057	0.298651	0.371209	0.859558
SLC4A5	18.0812	29.0291	750.433	-0.0302203	0.250726	0.904062	0.988999
SLC4A7	50.1982	70.1454	3355.9	-0.0482489	0.191751	0.801333	0.975699
SLC4A8	29.0621	50.3341	1520.72	0.386071	0.239681	0.10723	0.569012
SLC4A9	1.0568	1.96541	28.0262	0.212501	0.500958	0.671428	0.952923
SLC50A1	32.183	39.0527	1064.29	-0.417131	0.323945	0.197864	0.714334
SLC51A	7.48018	10.7508	183.498	-0.139563	0.293138	0.634002	0.945069
SLC51B	0	0.609277	4.58801	5.42964	1.60338	0.000708263	0.0281455
SLC52A1	1.25495	1.96541	31.1674	0.0154451	0.41152	0.970061	0.996476
SLC52A2	48.4808	60.9473	2116.44	-0.353691	0.215397	0.100582	0.551554
SLC5A1	0.396301	0.353774	7.76871	-1.1085	0.981194	0.258584	0.777757
SLC5A10	0.875165	1.1989	20.249	-0.183311	0.682101	0.788126	0.973069
SLC5A11	4.0786	5.97484	113.135	-0.0109337	0.26895	0.967572	0.996448
SLC5A12	5.74637	4.22563	148.222	-1.11192	0.499719	0.0260757	0.266799
SLC5A2	1.10634	2.08333	28.9856	0.23575	0.459991	0.608293	0.940328
SLC5A3	41.6612	54.5008	2026.91	-0.34939	0.309197	0.258479	0.777757
SLC5A4	2.70806	4.89387	77.0789	0.227207	0.509764	0.655807	0.949417
SLC5A4-AS1	16.2483	24.6855	688.414	0.152348	0.38538	0.692609	0.955702
SLC5A5	0.643989	1.35613	18.4454	0.377335	0.506591	0.456362	0.898935
SLC5A6	21.8461	33.6871	718.013	0.0459408	0.349535	0.895432	0.988187
SLC5A7	0.0660502	0.176887	2.91144	1.66679	3.03175	0.582471	0.934979
SLC5A9	3.0218	4.85456	75.6973	0.0642549	0.35389	0.855922	0.985556
SLC66A1	24.9835	34.375	738.41	-0.193736	0.263688	0.462512	0.901377
SLC66A2	47.3745	59.7484	1880.02	-0.39579	0.222122	0.0747728	0.476222
SLC66A3	32.0178	39.0723	1108.13	-0.201518	0.37106	0.58707	0.935364
SLC6A1	1.08983	7.82233	117.308	2.40337	1.12361	0.0324373	0.303184
SLC6A11	1.25495	10.456	210.053	3.4056	0.700037	1.15e-06	0.00045511
SLC6A12	0.693527	1.25786	19.7752	0.327836	0.789707	0.678042	0.954101
SLC6A12-AS1	0.181638	0	2.12047	-4.73752	1.98341	0.0169138	0.202489
SLC6A13	3.20343	4.50079	80.8975	-0.093999	0.268999	0.726759	0.962165
SLC6A15	30.7794	46.0692	1610.2	-0.106044	0.309807	0.732133	0.96317
SLC6A16	29.1942	44.8899	1215.57	0.175908	0.292662	0.547799	0.926819
SLC6A17	1.37054	4.65802	65.6538	1.3448	0.87234	0.12317	0.604266
SLC6A1-AS1	0	0.609277	4.23235	5.31922	2.09663	0.0111795	0.15405
SLC6A20	3.17041	2.63365	78.4508	-1.11777	0.631316	0.0766372	0.482981
SLC6A4	1.61823	2.47642	38.4496	-0.0167673	0.362523	0.96311	0.996285
SLC6A6	12.1367	15.9198	365.896	-0.296765	0.348515	0.394485	0.871202
SLC6A7	0	0.412736	2.92309	4.78643	2.17852	0.0280132	0.277999
SLC6A8	46.4003	62.7752	2215.76	-0.163532	0.201533	0.417111	0.87842
SLC6A9	13.5733	24.0369	481.467	0.337826	0.47754	0.479299	0.90722
SLC7A1	37.4835	48.4866	1984.77	-0.164639	0.299416	0.582411	0.934979
SLC7A10	0.677015	1.29717	18.1161	0.258499	0.62375	0.678562	0.954252
SLC7A11	67.3712	63.5024	11364.4	-0.823445	0.463124	0.0754002	0.478791
SLC7A11-AS1	6.02708	5.12972	208.122	-1.46656	0.693236	0.0343846	0.313418
SLC7A14	0.77609	4.48113	64.659	1.9816	0.888174	0.0256747	0.264853
SLC7A14-AS1	0.858653	3.14465	50.3	1.50466	0.827446	0.0689963	0.45769
SLC7A2	10.1717	13.9151	563.5	0.0804116	0.459649	0.861126	0.98656
SLC7A3	5.72985	14.6619	247.998	0.658965	0.805875	0.413528	0.877083
SLC7A4	1.30449	2.02437	32.2219	0.0347441	0.602884	0.954044	0.995115
SLC7A5	29.7061	41.706	1592.04	-0.0656117	0.454475	0.88521	0.988187
SLC7A6	28.963	45.3027	1206.45	0.345632	0.282868	0.221751	0.742113
SLC7A6OS	39.9934	60.0039	1570.4	0.0696987	0.138029	0.61359	0.940876
SLC7A7	3.56671	5.66038	94.966	0.021059	0.368637	0.954444	0.995115
SLC7A8	12.3844	17.728	581.393	0.497457	0.555594	0.370594	0.85927
SLC7A9	4.3428	6.95755	120.64	0.0355708	0.279132	0.898597	0.988187
SLC8A1	55.0694	56.2893	9300.57	-0.532891	0.293712	0.0696261	0.459301
SLC8A1-AS1	20.6242	25.7469	829.477	-0.144872	0.236129	0.539527	0.924306
SLC8A2	2.54293	9.00157	133.704	1.33789	0.629927	0.0336802	0.309747
SLC8A3	0.693527	6.25	95.2826	2.75625	0.840358	0.00103861	0.0350783
SLC8B1	6.65456	9.47327	178.394	-0.0999657	0.270886	0.712104	0.959229
SLC9A1	15.6209	21.5212	449.223	-0.144369	0.252242	0.56709	0.930366
SLC9A2	6.02708	9.31604	253.575	0.0669224	0.244549	0.784349	0.972806
SLC9A3	0.792602	1.31682	19.4902	0.0648904	0.520668	0.900817	0.988551
SLC9A3-AS1	11.2946	11.8514	272.641	-0.760188	0.24249	0.00171901	0.0476662
SLC9A3R1	43.1473	48.3294	2087.33	-0.833529	0.198962	2.8e-05	0.00420271
SLC9A3R2	18.9234	18.9269	732.287	-1.1988	0.540478	0.0265527	0.269698
SLC9A4	1.38705	1.47406	35.3482	-0.260197	0.6686	0.697153	0.956208
SLC9A5	3.21995	5.75865	87.1678	0.17998	0.32882	0.584137	0.935364
SLC9A6	39.9604	47.1502	1917.58	-0.428639	0.339106	0.20622	0.72345
SLC9A7	31.1757	47.7005	1359.12	0.13116	0.157621	0.405339	0.873811
SLC9A8	33.57	47.4057	1205.24	-0.0558133	0.146968	0.704121	0.958143
SLC9A9	27.7741	37.2445	1660.58	0.0616583	0.275979	0.823211	0.978076
SLC9B1	13.4742	21.0495	492.945	0.0551304	0.230783	0.811195	0.976652
SLC9B2	38.0614	47.3467	1565.81	-0.467929	0.259147	0.0709727	0.462833
SLC9C1	2.14663	3.10535	65.595	-0.184616	0.462963	0.690063	0.955702
SLC9C2	19.0555	23.408	762.104	-0.283494	0.226125	0.209949	0.728758
SLCO1A2	6.15918	11.3011	272.629	0.501484	0.350534	0.152537	0.653032
SLCO1B1	2.46037	5.62107	102.712	0.431048	0.46261	0.351453	0.848276
SLCO1B3	3.66579	2.35849	128.3	-1.0317	0.519599	0.0470806	0.374064
SLCO1C1	60.0561	50.2752	12199.1	-1.47629	0.55828	0.00818482	0.126716
SLCO2A1	0.396301	0.904088	14.094	0.578122	0.583597	0.321872	0.830148
SLCO2B1	0.445839	0.86478	18.7709	1.12084	0.566668	0.0479355	0.37762
SLCO3A1	24.1083	33.7264	1730	0.169011	0.444711	0.703911	0.958143
SLCO4A1	0.825627	2.27987	28.1778	0.705607	0.784305	0.368302	0.858069
SLCO4C1	1.89894	1.76887	67.9947	-0.91735	0.495166	0.0639382	0.440646
SLCO5A1	7.11691	12.8538	464.293	0.338215	0.492475	0.492231	0.912488
SLCO6A1	2.85667	4.89387	222.022	0.439284	0.878199	0.616927	0.941208
SLF1	39.2008	59.886	2224.75	0.159519	0.259176	0.538234	0.92426
SLF2	59.214	76.4544	4085.16	-0.0933214	0.185011	0.613973	0.941148
SLFN11	1.07332	2.06368	39.6839	0.834265	0.680055	0.219912	0.740191
SLFN12	26.4201	23.7618	880.165	-0.572721	0.434668	0.187635	0.702919
SLFN12L	0.412814	0.687893	11.0351	0.116182	0.870259	0.893795	0.988187
SLFN13	1.84941	4.24528	65.6822	0.669857	0.490084	0.171681	0.68301
SLFN14	0.231176	0.452044	5.83316	0.2192	0.986799	0.824211	0.978213
SLFN5	36.4102	41.8042	2616.71	-0.307956	0.528479	0.560081	0.927989
SLFNL1	7.56275	11.1046	190.941	-0.15165	0.321943	0.637608	0.945207
SLFNL1-AS1	9.04888	15.5464	264.565	0.143714	0.198399	0.468841	0.902767
SLIRP	81.5555	96.9929	13274.1	0.125617	0.146355	0.390726	0.869857
SLIT1	25.1321	54.4615	4238.57	1.09514	0.621893	0.0782411	0.488347
SLIT2	90.7365	91.0574	91036	-0.746295	0.39453	0.0585437	0.420625
SLIT2-IT1	1.60172	2.33884	38.1154	-0.0828145	0.508432	0.870611	0.987938
SLIT3	8.23976	17.0597	999.326	1.22696	0.682514	0.0722235	0.467082
SLIT3-AS1	0.478864	1.12028	15.0156	0.687666	0.947306	0.46789	0.902767
SLIT3-AS2	0.677015	0.668239	16.5989	-1.19063	0.722302	0.0992758	0.547839
SLITRK1	5.25099	7.82233	166.45	-0.100142	0.508612	0.843912	0.98187
SLITRK2	27.642	41.0574	1661.14	0.198871	0.345157	0.564496	0.929062
SLITRK3	1.00727	4.44182	49.278	1.47113	0.923178	0.111037	0.578012
SLITRK4	11.4102	14.6423	403.173	-0.313609	0.335444	0.349836	0.847144
SLITRK5	21.9617	27.7123	866.729	-0.454401	0.42304	0.282763	0.800863
SLITRK6	14.9604	8.51022	650.949	-1.52394	0.617846	0.0136427	0.175912
SLK	58.3884	74.3514	3396.05	-0.253101	0.233086	0.277536	0.796221
SLMAP	66.6446	86.2618	5699.35	-0.0917192	0.15703	0.559162	0.927989
SLTM	74.356	94.0252	8706.57	-0.0218463	0.123913	0.860056	0.986181
SLU7	52.3943	76.7099	2770.94	0.125775	0.193706	0.51614	0.918874
SLX4	12.4505	22.1502	373.532	0.156374	0.178928	0.382145	0.865945
SLX4IP	49.6532	69.6148	2731.94	0.0188643	0.131413	0.885856	0.988187
SMAD1	61.9386	81.0535	5068.32	-0.245361	0.184327	0.183149	0.698003
SMAD1-AS1	0	1.00236	7.14342	6.07157	1.50795	5.66e-05	0.00617518
SMAD1-AS2	0.77609	1.63129	21.0164	0.449207	0.674032	0.505126	0.9171
SMAD2	69.9141	89.8192	6712.68	0.0797411	0.221685	0.719068	0.960498
SMAD3	40.6209	55.5818	2243.65	0.0745763	0.322832	0.81731	0.977171
SMAD4	63.4908	86.5566	4364.57	0.0666387	0.13296	0.616234	0.941208
SMAD5	62.3349	86.0456	4195.88	0.136178	0.137824	0.323125	0.831452
SMAD5-AS1	1.25495	2.3978	32.8214	0.343048	0.424468	0.418986	0.879224
SMAD6	14.8943	14.9961	464.195	-0.687709	0.561779	0.220891	0.741375
SMAD7	22.0938	22.6415	644.493	-0.656224	0.409784	0.109291	0.574487
SMAD9	35.8157	38.5024	1920.56	-0.808216	0.409901	0.0486396	0.380283
SMAD9-IT1	2.19617	2.37814	46.0255	-0.618448	0.515066	0.229862	0.751626
SMAGP	3.76486	5.71934	96.1634	0.0614132	0.35243	0.861664	0.98656
SMAP1	73.8276	93.3962	8076.39	0.119783	0.132259	0.36511	0.856232
SMAP2	45.8554	65.8215	2088.39	0.098487	0.2981	0.741111	0.964426
SMARCA1	69.1215	87.1855	6119.27	0.0527758	0.221172	0.811401	0.976652
SMARCA2	61.9881	73.0739	4559.18	-0.560871	0.206686	0.00665498	0.110414
SMARCA4	72.969	93.1997	8100.52	0.00135809	0.173413	0.993751	0.998925
SMARCA5	80.9775	96.6392	12659.5	0.0595004	0.163846	0.716494	0.959982
SMARCA5-AS1	1.33752	1.76887	28.3781	-0.293515	0.444203	0.508762	0.917551
SMARCAD1	68.4445	88.4827	5112.66	-0.0409043	0.116937	0.726489	0.962118
SMARCAL1	37.1037	54.3436	1510.13	0.0506815	0.143287	0.723559	0.961398
SMARCB1	68.8078	88.2075	4969.07	-0.17792	0.179426	0.321389	0.829759
SMARCC1	77.5594	94.4182	12019.3	0.160002	0.210612	0.447435	0.895306
SMARCC2	56.7536	77.5943	3130.88	0.00733794	0.211423	0.972313	0.996582
SMARCD1	46.2517	69.32	2011.95	0.161453	0.193371	0.403754	0.87276
SMARCD2	19.3032	25.1179	524.357	-0.290231	0.338343	0.391003	0.869952
SMARCD3	57.4306	73.5456	3075.22	-0.173513	0.194922	0.373377	0.860139
SMARCE1	75.677	94.5558	8505.14	0.0317629	0.171178	0.852794	0.984882
SMC1A	55.9941	74.1156	3335.76	-0.0120072	0.161693	0.940804	0.992814
SMC1B	8.45443	13.7775	250.203	0.162233	0.203939	0.426324	0.883983
SMC2	33.7847	49.9017	2671.81	0.233056	0.168335	0.166211	0.675982
SMC2-AS1	0.280713	0.648585	8.51518	0.553982	1.20173	0.644807	0.947649
SMC3	70.6902	92.2956	7122.79	0.141594	0.158681	0.372222	0.859747
SMC4	35.3369	51.1596	4137.52	0.2665	0.202433	0.188012	0.703542
SMC5	73.4974	89.7995	7852.05	-0.188251	0.188442	0.317801	0.828078
SMC5-AS1	36.0304	45.9513	1717.21	-0.248058	0.249006	0.319156	0.829373
SMC6	61.1295	75.2162	5934.23	-1.22049	0.448322	0.006482	0.108716
SMCHD1	74.0588	91.5684	8006.35	-0.085816	0.138421	0.535281	0.923747
SMCO2	1.12285	1.90645	31.6389	0.24064	0.539138	0.65535	0.949416
SMCO3	13.1935	24.7248	750.392	0.662985	0.535734	0.215892	0.735093
SMCO4	29.8547	45.4206	1509.44	0.234883	0.400486	0.557543	0.927989
SMCR2	0.891678	1.76887	24.3777	0.364864	0.507428	0.472113	0.904463
SMCR5	14.5971	22.3074	421.665	0.0559349	0.261387	0.830553	0.980299
SMCR8	9.28005	14.3082	242.657	0.0275641	0.195427	0.887834	0.988187
SMDT1	77.9888	93.1604	9027.4	-0.255636	0.205509	0.213531	0.73291
SMG1	60.1222	80.2476	3825.38	-0.0741389	0.164404	0.652023	0.948856
SMG5	33.6691	46.875	1123.75	-0.220281	0.179874	0.220711	0.741375
SMG6	67.4703	87.3231	5784.77	-0.0476792	0.178632	0.789537	0.973069
SMG7	63.4577	83.1171	4596.05	-0.140955	0.162805	0.386603	0.867526
SMG7-AS1	0.544914	1.27752	15.8891	0.40002	0.624963	0.522127	0.920273
SMG8	17.8005	24.8428	468.108	-0.147946	0.24483	0.545657	0.926819
SMG9	33.0911	44.4969	1067.94	-0.205425	0.153457	0.180685	0.696092
SMIM1	8.71863	13.4827	253.874	0.121791	0.426671	0.775303	0.970358
SMIM10	11.6579	14.8192	373.384	-0.219452	0.196695	0.264553	0.784525
SMIM10L1	65.7034	83.2744	4790.86	-0.16458	0.302617	0.586541	0.935364
SMIM10L2A	6.50594	10.2398	177.031	0.0381586	0.268558	0.887011	0.988187
SMIM10L2B	4.7391	7.94025	122.989	0.0750602	0.377243	0.842286	0.981756
SMIM10L2B-AS1	1.20542	1.61164	28.7242	-0.33033	0.515935	0.522006	0.920238
SMIM11A	3.61625	5.01179	83.7515	-0.199478	0.286398	0.486113	0.910509
SMIM11B	1.63474	2.88915	41.509	0.125448	0.386295	0.745373	0.96448
SMIM12	46.4003	64.7602	1945.46	-0.0662998	0.1944	0.733067	0.96317
SMIM13	26.8329	39.544	874.298	0.0213248	0.168537	0.899313	0.988428
SMIM14	60.568	80.228	4266.56	0.0830666	0.217232	0.702175	0.957507
SMIM15	60.4194	80.8176	3804.56	0.020395	0.258653	0.937151	0.992533
SMIM15-AS1	15.2576	24.8231	464.38	0.101039	0.286002	0.723879	0.961398
SMIM17	8.40489	15.173	245.255	0.228482	0.237626	0.33629	0.837698
SMIM18	2.55945	7.78302	120.728	1.0694	0.510168	0.0360663	0.321375
SMIM19	58.9498	78.7539	3411.96	-0.117604	0.162364	0.468867	0.902767
SMIM20	63.5403	79.5991	4116.78	-0.304817	0.242277	0.208343	0.726149
SMIM22	0.363276	1.10063	12.3827	0.917235	0.724648	0.205597	0.72303
SMIM26	72.6057	91.7453	7082.66	0.0162394	0.279291	0.953633	0.995115
SMIM27	41.0502	57.3113	1707.57	0.0369954	0.279874	0.894837	0.988187
SMIM29	44.8976	58.294	2057.94	-0.219036	0.204369	0.283824	0.801932
SMIM2-AS1	1.30449	2.1816	35.9345	0.253715	0.414566	0.540537	0.924779
SMIM3	15.6539	25.5307	483.021	0.132927	0.311315	0.669389	0.952815
SMIM30	58.9333	79.2649	3872.61	-0.0482972	0.206278	0.814879	0.976977
SMIM31	1.00727	1.43475	33.1504	-0.301015	0.531699	0.5713	0.93145
SMIM32	0.445839	0.216195	10.2967	-2.20619	1.22982	0.0728268	0.4691
SMIM34B	0.181638	0	2.19725	-4.78415	2.18364	0.0284582	0.280798
SMIM35	0.379789	0.452044	8.39923	-0.638996	0.776791	0.41073	0.875494
SMIM4	60.3203	78.4198	3648.49	-0.0667113	0.224173	0.766018	0.968265
SMIM41	0.84214	1.33648	22.9502	0.0116296	0.45662	0.979681	0.996712
SMIM5	5.63078	3.41981	139.052	-1.56097	0.487196	0.00135541	0.0414607
SMIM7	70.0132	88.2272	5351.74	-0.226424	0.138078	0.10104	0.55346
SMIM8	56.8857	78.3608	3274.11	0.030644	0.150268	0.838409	0.981524
SMKR1	9.0819	13.9151	245.268	-0.0246958	0.320114	0.938507	0.992533
SMN1	26.3705	40.9395	835.677	-0.00592212	0.275097	0.982825	0.996978
SMN2	2.37781	3.91116	56.7248	0.0601803	0.416016	0.88498	0.988187
SMNDC1	56.0931	81.4465	3230.06	0.134203	0.182853	0.462986	0.9016
SMO	32.4472	50.0393	1245.97	0.155036	0.224661	0.490138	0.911752
SMOC1	12.4174	27.7123	2557.89	1.11831	0.708331	0.114382	0.58478
SMOC2	1.23844	2.69261	70.6188	1.46026	0.803663	0.0692158	0.458055
SMOX	27.9062	41.4112	1120.35	0.0441492	0.250556	0.860133	0.986181
SMPD1	43.395	46.5016	1744.16	-0.647889	0.233672	0.00556029	0.0982718
SMPD2	11.0139	12.5983	249.116	-0.467488	0.282579	0.0980546	0.54522
SMPD3	2.97226	11.6745	199.073	1.48072	0.672212	0.0276113	0.275779
SMPD4	34.5938	49.4497	1187.42	-0.0222671	0.185522	0.904464	0.988999
SMPDL3A	19.9637	28.5574	599.554	-0.165042	0.274083	0.547068	0.926819
SMPDL3B	0.478864	0.86478	13.5763	0.0994368	0.699598	0.886974	0.988187
SMS	71.9122	91.2736	11215.3	0.124724	0.31512	0.692254	0.955702
SMTN	4.01255	6.09277	111.585	0.0367184	0.289247	0.898984	0.988317
SMTNL1	0.792602	3.04638	32.8952	1.23883	0.578544	0.0322509	0.302474
SMTNL2	1.30449	2.37814	43.8571	-0.18245	1.12775	0.871477	0.98801
SMU1	65.6704	85.4167	4112.5	-0.11547	0.136329	0.396996	0.871684
SMUG1	33.3719	51.1006	1153.49	0.0246061	0.215435	0.909066	0.989619
SMURF1	52.609	70.0275	3236.39	-0.0814961	0.162132	0.615209	0.941208
SMURF2	63.1935	82.9796	4756.92	-0.140889	0.161488	0.382966	0.866112
SMYD2	34.1149	47.1305	1269.46	-0.156928	0.163109	0.335998	0.837624
SMYD3	72.7048	87.8341	14177	-0.313741	0.299442	0.294753	0.809891
SMYD4	19.749	36.5959	715.494	0.334054	0.207687	0.107737	0.569988
SMYD5	10.6671	20.0079	321.981	0.363223	0.318417	0.253988	0.774101
SNAI1	1.48613	1.72956	33.7855	-0.435703	0.408158	0.285753	0.803561
SNAI2	5.91149	4.44182	180.847	-0.62918	0.534717	0.239332	0.759746
SNAI3	7.94254	15.4874	247.796	0.327521	0.349016	0.348032	0.845977
SNAI3-AS1	13.854	24.1549	431.235	0.210725	0.280271	0.452136	0.897123
SNAP23	48.9432	62.7752	2142.1	-0.169974	0.243144	0.484509	0.909373
SNAP25	12.4505	32.6847	1155.17	1.70113	0.656192	0.00953004	0.138936
SNAP25-AS1	7.00132	19.9096	365.937	1.41325	0.669435	0.0347629	0.315001
SNAP29	51.7668	68.9465	2359.69	-0.146674	0.159267	0.357085	0.851496
SNAP47	40.1255	57.2131	1471.43	-0.0835038	0.210097	0.691033	0.955702
SNAP91	29.9868	49.2335	2236.91	0.503597	0.348942	0.148961	0.647057
SNAPC1	48.2662	66.5684	2537.76	0.0776523	0.201468	0.699917	0.956967
SNAPC2	33.537	46.1675	1154.97	-0.17998	0.262706	0.493281	0.912488
SNAPC3	60.3369	82.2524	3700.27	-0.00329014	0.122751	0.978617	0.996613
SNAPC4	22.9524	34.316	679.702	-0.0365462	0.184461	0.842948	0.981756
SNAPC5	49.6202	65.7233	2138.49	-0.189448	0.152029	0.212717	0.732565
SNAPIN	56.0271	75.4324	3017.1	-0.0774639	0.250306	0.756959	0.966307
SNCA	35.6836	52.5747	2925.2	-0.0320699	0.507005	0.949565	0.993793
SNCAIP	41.5621	56.3679	4418.8	0.0760102	0.48815	0.876261	0.988187
SNCG	10.2378	14.5244	511.34	0.09641	0.617815	0.875994	0.988183
SND1	73.3653	91.3129	9089.85	-0.0740156	0.245932	0.763445	0.967719
SND1-IT1	10.2708	16.6863	279.17	0.0345643	0.310199	0.911278	0.989796
SNED1	30.1189	24.1745	2572.12	-1.50575	0.657422	0.0219994	0.240577
SNED1-AS1	10.8653	10.3577	348.138	-0.819884	0.670029	0.221083	0.741433
SNF8	70.2774	91.3325	5978.1	-0.0114277	0.135058	0.932569	0.991844
SNHG1	37.1202	64.9764	2831.2	0.726071	0.478684	0.129315	0.613645
SNHG10	25.611	37.3624	811.728	-0.0426569	0.211494	0.840157	0.981725
SNHG11	23.8606	36.9497	759.793	0.133383	0.330998	0.686969	0.955107
SNHG12	23.5634	38.0503	1045.4	0.351758	0.457662	0.442131	0.891354
SNHG14	85.8653	96.4819	31826.5	-0.0350606	0.209703	0.867219	0.98719
SNHG15	39.5641	59.0605	2040.32	0.351014	0.256665	0.171438	0.682482
SNHG16	65.6374	88.8758	5817.79	0.130317	0.214958	0.544354	0.926699
SNHG17	28.9465	43.0818	1074.68	0.103663	0.239623	0.665299	0.951195
SNHG18	48.4313	44.772	2517.69	-0.449684	0.542464	0.407123	0.874253
SNHG19	45.7398	59.7288	2331.59	0.00348662	0.392332	0.992909	0.998925
SNHG20	17.2226	27.8302	514.209	0.181348	0.2287	0.427806	0.884771
SNHG21	18.9564	32.1737	633.877	0.278815	0.260791	0.285019	0.802963
SNHG22	17.2061	20.8923	513.415	-0.408653	0.330201	0.215869	0.735093
SNHG25	67.107	77.5157	5199.66	-0.406204	0.3916	0.299599	0.813212
SNHG26	3.26948	2.71226	70.0385	-1.07855	0.493737	0.0289289	0.283738
SNHG27	0.379789	0.628931	9.28684	0.102481	0.901944	0.909537	0.989634
SNHG28	2.90621	3.81289	68.4112	-0.176019	0.63383	0.781237	0.971788
SNHG29	94.4683	99.1549	76135.2	-0.137495	0.318786	0.666245	0.951195
SNHG3	33.4709	45.1061	1291.04	-0.202474	0.312978	0.517678	0.919247
SNHG30	43.1308	62.2642	1737.14	-0.0683031	0.13639	0.616518	0.941208
SNHG31	27.7576	41.195	1273.18	0.0182935	0.198217	0.926467	0.991821
SNHG32	72.3745	90.8215	7920.73	0.138728	0.310137	0.654651	0.949416
SNHG4	4.27675	5.28695	100.642	-0.383968	0.431458	0.373502	0.860139
SNHG5	61.4927	87.6572	5203.06	0.411961	0.263564	0.118043	0.591898
SNHG6	85.2708	97.7398	21841.4	0.397387	0.264848	0.133503	0.622336
SNHG7	70.7563	90.5464	7342.64	0.0425629	0.292848	0.884442	0.988187
SNHG8	66.4465	81.25	6590.98	-0.0105513	0.255047	0.967001	0.996448
SNHG9	60.1387	70.8923	3879.23	-0.256938	0.390836	0.51092	0.918352
SNIP1	29.4914	45.3223	1005.07	0.0432431	0.195339	0.824801	0.978215
SNN	31.1427	50.6682	1223.45	0.198055	0.359284	0.581463	0.934677
SNORC	20.6737	24.8035	637.978	-0.639973	0.379707	0.0919039	0.527938
SNPH	2.26222	4.71698	64.3176	0.384006	0.358196	0.283695	0.801845
SNRK	40.5218	59.1195	1720.84	-0.0175026	0.198162	0.929619	0.991821
SNRK-AS1	3.5502	4.97248	84.1015	-0.244706	0.389074	0.529385	0.921614
SNRNP200	63.788	83.2351	3841.63	-0.11515	0.169539	0.497014	0.913817
SNRNP25	63.4742	80.1297	4044.08	-0.403918	0.169491	0.0171666	0.20393
SNRNP27	55.0694	77.7123	3068.44	0.0668238	0.225784	0.767258	0.968369
SNRNP35	38.5898	51.0024	1289.78	-0.199204	0.16009	0.213378	0.732845
SNRNP40	60.2708	81.9379	3400.23	-0.0817013	0.14149	0.563645	0.92893
SNRNP48	28.8639	44.772	1004.36	-0.000150213	0.144902	0.999173	0.999497
SNRNP70	69.138	89.8388	5036.98	-0.23191	0.138617	0.0943208	0.533734
SNRPA	49.1248	67.9835	2377.21	-0.0932389	0.186319	0.616776	0.941208
SNRPA1	61.9716	80.2083	4075.48	-0.202048	0.238226	0.396361	0.871457
SNRPB	75.6935	94.3986	9589.27	-0.0473612	0.149898	0.752035	0.965415
SNRPB2	73.2332	94.8113	7914.68	0.121886	0.171375	0.476943	0.906157
SNRPC	74.356	94.1627	8348.51	0.0595635	0.197001	0.762384	0.967308
SNRPD1	78.0713	95.4403	10851.1	0.0775878	0.13147	0.555086	0.927989
SNRPD2	83.9993	96.9733	18016.8	0.0760432	0.193255	0.69396	0.956012
SNRPD3	78.9135	95.7154	10563.7	-0.183864	0.152765	0.228753	0.750484
SNRPE	80.3831	96.0888	12054.9	0.053907	0.155231	0.72839	0.962535
SNRPF	78.3025	96.3443	11488.3	0.232752	0.212639	0.273698	0.793432
SNRPG	81.5885	96.7571	14557.5	0.018062	0.161238	0.910807	0.989796
SNRPN	84.7094	96.7767	19502.2	-0.0618444	0.255617	0.808825	0.976652
SNTA1	32.7279	40.1533	1193.25	-0.36744	0.29051	0.205939	0.72345
SNTB1	25.4624	45.1651	2320.61	0.695433	0.455987	0.12723	0.611116
SNTB2	46.0535	55.7586	2343.79	-0.323238	0.2565	0.207602	0.72503
SNTG1	33.2893	47.956	16092.7	0.443155	0.437675	0.311289	0.823151
SNTG2	4.30978	8.52987	401.404	0.6315	0.62354	0.311172	0.823151
SNTG2-AS1	0.941215	2.27987	34.3593	0.522756	0.776419	0.500762	0.915211
SNTN	0.759577	1.00236	20.2752	-0.0228241	0.778666	0.976616	0.996613
SNU13	81.2913	96.423	13750.9	-0.0592297	0.158258	0.708211	0.958626
SNUPN	39.2668	55.5425	1484.87	-0.0745242	0.140588	0.596049	0.935812
SNURF	7.33157	11.6942	186.935	0.0897	0.358984	0.802686	0.975701
SNW1	69.9472	91.1753	5880.95	0.0399167	0.16776	0.811929	0.976652
SNX1	65.2741	81.5055	4394.06	-0.425253	0.191052	0.026024	0.266603
SNX10	21.4498	42.9245	1015.43	0.632152	0.271893	0.0200719	0.225094
SNX11	18.8573	27.3388	516.11	-0.109905	0.177841	0.536579	0.924136
SNX12	25.7431	40.566	822.114	0.101479	0.224452	0.651183	0.948856
SNX13	59.7424	81.7217	3892.74	-0.00698623	0.14015	0.960243	0.996285
SNX14	67.9491	86.3994	5512.63	-0.0965301	0.138156	0.484738	0.909373
SNX15	32.0343	47.327	1109.46	0.0278216	0.279088	0.920592	0.991225
SNX16	19.2701	30.2083	597.521	0.0136884	0.192275	0.943245	0.993007
SNX17	62.5826	79.8939	3803.15	-0.239278	0.21793	0.272222	0.791948
SNX18	32.4637	43.5142	1205.48	-0.216253	0.252781	0.392276	0.870164
SNX19	46.9617	64.2296	2034.93	-0.178979	0.192164	0.351654	0.848501
SNX2	72.2754	91.3522	6442.46	-0.0198956	0.1534	0.896806	0.988187
SNX21	19.8481	24.6266	512.963	-0.321739	0.225248	0.153183	0.653416
SNX22	2.09709	3.49843	52.7163	0.0781984	0.414714	0.850438	0.984714
SNX24	54.4584	72.2877	3257.97	-0.051618	0.221131	0.815429	0.977046
SNX25	57.8435	66.3325	6113.56	-0.906648	0.343759	0.00835314	0.127908
SNX27	54.9703	74.489	2909.39	-0.131055	0.150816	0.384862	0.867078
SNX29	55.3501	74.7248	3254.11	-0.019218	0.204431	0.925103	0.991821
SNX3	86.3606	96.9929	18843.4	-0.171306	0.197582	0.385935	0.867429
SNX30	33.6691	45.4796	1350.9	-0.156984	0.137314	0.252934	0.77296
SNX31	1.51915	2.92846	57.0725	0.171077	0.535916	0.749558	0.964618
SNX32	23.5469	33.8836	909.92	0.0673018	0.195128	0.730161	0.963098
SNX33	6.09313	9.02123	146.259	-0.0732524	0.234623	0.754878	0.966307
SNX4	71.4663	89.6816	6118.45	-0.0586735	0.155676	0.706252	0.958626
SNX5	60.8818	78.9505	3852.93	-0.186057	0.142524	0.191744	0.707319
SNX6	78.0053	94.9489	10223.8	-0.0628189	0.166149	0.705365	0.958565
SNX7	48.745	65.9788	2438.1	-0.0472681	0.235084	0.840644	0.981725
SNX8	42.0575	56.0731	1722.34	-0.218089	0.212124	0.303893	0.817188
SNX9	62.6651	78.4198	5011.87	-0.102494	0.249453	0.681165	0.954647
SNX9-AS1	5.71334	7.25236	128.724	-0.318658	0.290585	0.272813	0.79276
SOAT1	32.3316	42.8459	1170	-0.275688	0.175156	0.115496	0.587203
SOBP	61.0139	76.3954	5542.7	-0.38736	0.284704	0.173649	0.685527
SOCS1	5.92801	10.1219	194.669	0.162235	0.467613	0.728634	0.962535
SOCS2	13.8375	33.2154	749.939	1.01336	0.49421	0.0403183	0.343843
SOCS2-AS1	6.02708	15.7822	254.722	0.810516	0.36232	0.0252852	0.262878
SOCS3	17.5198	16.8632	536.196	-0.659898	0.456591	0.148382	0.645792
SOCS4	47.4406	64.9175	2012.15	-0.0239497	0.177174	0.892473	0.988187
SOCS5	20.36	28.2626	567.068	-0.0647557	0.207948	0.755494	0.966307
SOCS6	44.9802	57.8813	1877.7	-0.256563	0.246033	0.297042	0.81213
SOCS7	38.9036	57.5865	1668.66	0.0628098	0.203378	0.757448	0.966307
SOD1	87.7477	97.4253	22370.1	-0.235255	0.239362	0.325685	0.832888
SOD2	62.1202	79.8742	3620.52	-0.206091	0.177614	0.245915	0.765175
SOD2-OT1	0.809115	1.90645	24.1268	0.526125	0.503543	0.296095	0.810775
SOD3	14.3989	2.90881	927.04	-4.13124	0.752511	4.02e-08	3.98e-05
SOGA1	41.0832	58.4709	1809.63	-0.00665397	0.215096	0.975321	0.996613
SOGA3	55.7794	80.0314	3843.35	0.294502	0.159554	0.0649228	0.443831
SOHLH2	17.5694	23.4277	613.354	-0.16747	0.235452	0.476916	0.906157
SON	81.4234	97.4253	15830.1	0.122484	0.156889	0.434975	0.887971
SORBS1	28.4841	47.4253	2055.94	0.501415	0.271796	0.065064	0.444057
SORBS2	74.0092	83.6675	16509.5	-0.662685	0.252107	0.00857409	0.129593
SORBS3	29.1942	46.2068	1155.55	0.0935639	0.297445	0.753097	0.965842
SORCS1	25	32.0951	3700.63	0.17108	1.08296	0.874477	0.98801
SORCS2	37.7807	54.4222	3716.98	0.474207	0.367378	0.196778	0.713008
SORCS3	3.91347	12.2642	384.348	1.22669	0.598717	0.0404759	0.344045
SORD	24.2404	41.2343	916.847	0.285357	0.25387	0.261001	0.78031
SORL1	7.6288	14.9764	301.445	0.383195	0.468015	0.412919	0.876876
SORT1	47.8038	64.7799	2476.15	0.0157669	0.257303	0.951138	0.994379
SOS1	74.4881	93.3373	9799.07	0.0276375	0.139707	0.843182	0.981785
SOS1-IT1	2.41083	3.8522	57.7666	-0.00956112	0.357805	0.978682	0.996613
SOS2	65.2576	83.353	4877.94	-0.119199	0.167101	0.475638	0.905384
SOSTDC1	8.22325	10.4953	592.335	0.32211	0.804764	0.68897	0.955468
SOWAHA	0	0.373428	2.61854	4.62574	2.79599	0.0980429	0.54522
SOWAHB	0.462351	1.1989	16.9938	0.92299	0.676411	0.172397	0.684092
SOWAHC	19.6995	28.125	611.702	-0.198977	0.291685	0.495134	0.913654
SOWAHD	0	0.668239	5.3594	5.6521	1.54304	0.000249318	0.0155906
SOX1	44.3362	57.3506	2368.45	0.0225173	0.286055	0.937258	0.992533
SOX10	1.35403	3.69497	75.4051	1.78268	0.859267	0.0380192	0.331916
SOX11	68.5271	91.1557	10998.3	0.335142	0.428618	0.434266	0.887369
SOX12	40.1585	58.6675	1534.59	0.0288298	0.201484	0.886221	0.988187
SOX13	5.43263	12.9324	220.034	0.646472	0.344655	0.0606958	0.429645
SOX14	0	0.687893	9.43795	6.47396	1.75204	0.000219811	0.0145501
SOX15	0.478864	2.67296	27.0728	1.91035	0.628189	0.00235762	0.057004
SOX18	2.67503	1.15959	87.3282	-2.1072	0.783331	0.00714405	0.115193
SOX1-OT	57.3976	57.7634	4557.31	-0.563075	0.408138	0.167704	0.678116
SOX2	80.7959	89.9961	22744.3	0.0486605	0.232132	0.833961	0.981199
SOX21	25.8917	39.1706	1291.97	0.210368	0.422085	0.618202	0.941208
SOX21-AS1	23.1341	36.7335	1040.75	0.132147	0.247053	0.592724	0.935524
SOX2-OT	80.3996	88.1093	47587.5	0.0189664	0.256193	0.940985	0.992814
SOX3	11.4102	28.2626	893.347	0.557265	0.685309	0.416127	0.877983
SOX30	2.67503	5.2673	79.7396	0.389	0.322808	0.228184	0.750464
SOX4	80.1024	95.3223	28243.9	0.531101	0.328569	0.106007	0.565078
SOX5	78.6823	91.9615	39492.3	0.59461	0.237198	0.0121828	0.162976
SOX5-AS1	2.7576	7.72406	100.726	0.814626	0.567643	0.151258	0.650952
SOX6	81.7371	87.1266	35817.7	-0.578714	0.242009	0.0167891	0.201682
SOX7	0.809115	1.21855	19.0116	-0.0965832	0.482116	0.841221	0.981725
SOX8	12.9458	21.2657	520.439	-0.141938	0.430098	0.74139	0.964426
SOX9	44.8811	61.8711	3335.73	0.456707	0.255206	0.0735242	0.471496
SOX9-AS1	21.5984	34.6895	857.261	0.29109	0.24854	0.24152	0.761715
SP1	29.4419	39.8192	980.561	-0.154828	0.16612	0.351326	0.848208
SP100	2.69155	2.1423	94.8498	-0.670293	0.485595	0.167477	0.677777
SP110	25.7431	25.1572	822.11	-0.660242	0.183048	0.000309835	0.0175085
SP140	2.55945	4.50079	97.6026	0.0413567	0.26521	0.876081	0.988183
SP140L	2.64201	2.84984	72.068	-0.355507	0.305263	0.244184	0.764251
SP2	25.2147	36.7531	767.367	-0.0838136	0.168447	0.618789	0.941208
SP2-AS1	12.1697	17.6887	337.125	-0.108586	0.35233	0.757935	0.966307
SP3	63.5238	82.1737	4288.13	-0.130283	0.193675	0.501145	0.915211
SP4	36.4102	55.0314	1702.37	0.145936	0.211513	0.490218	0.911752
SP5	9.16446	16.706	503.408	0.636982	0.21718	0.00335741	0.071993
SP8	2.49339	12.2248	243.583	1.74693	1.3168	0.184626	0.700181
SP9	0.313738	1.76887	27.1922	1.38977	1.09922	0.206113	0.72345
SPA17	50.2642	63.9937	2664.02	-0.194232	0.178772	0.277267	0.796005
SPAAR	0.297226	0.648585	8.33555	0.338416	0.758064	0.655293	0.949416
SPACA6	31.605	39.4654	1109.35	-0.356787	0.263554	0.175815	0.688013
SPACA6P-AS	0.363276	0.904088	10.8802	0.642653	0.72038	0.372338	0.859747
SPACA9	38.3256	52.8498	1531.14	-0.0353688	0.274535	0.897491	0.988187
SPAG1	46.5984	51.2186	2776.18	-0.478239	0.140496	0.000664202	0.0271107
SPAG16	78.1539	94.0448	11475	-0.160591	0.181725	0.376857	0.862678
SPAG16-DT	0.462351	1.29717	16.043	0.947422	0.834407	0.25619	0.776289
SPAG17	14.1347	26.2186	898.934	0.528198	0.235429	0.0248612	0.259877
SPAG5	8.32232	14.5244	472.761	0.228437	0.210235	0.277223	0.796005
SPAG5-AS1	4.01255	7.35063	107.906	0.226422	0.324161	0.484874	0.909434
SPAG6	22.9194	19.6541	863.464	-0.945374	0.169754	2.56e-08	3.32e-05
SPAG7	69.7985	85.7311	5355.67	-0.330708	0.19752	0.094071	0.532809
SPAG8	9.99009	13.6006	270.74	-0.14283	0.294691	0.627905	0.942796
SPAG9	77.5925	95.342	10888.1	0.0048582	0.120539	0.967851	0.996448
SPANXA2-OT1	16.1328	22.5825	1275.74	0.11975	0.206557	0.562088	0.928542
SPARC	86.0964	83.9819	30911.9	-0.383589	0.32022	0.230959	0.752603
SPARCL1	91.7602	80.0118	96184.4	-0.367747	0.328966	0.263614	0.782992
SPART	76.4696	91.1164	9881.27	-0.170032	0.223277	0.44634	0.894641
SPART-AS1	20.4095	23.1525	623.213	-0.49265	0.22207	0.026525	0.269698
SPAST	54.8877	79.5204	3263.82	0.191577	0.172275	0.266121	0.785702
SPATA1	16.0337	20.8923	471.177	-0.281643	0.278584	0.312026	0.823446
SPATA12	2.98877	6.74135	98.4791	0.562198	0.302172	0.0628116	0.436545
SPATA13	53.5832	70.342	5429.88	0.0589311	0.284615	0.835966	0.981524
SPATA13-AS1	0.379789	0.982704	11.4503	0.655533	0.759329	0.387969	0.86827
SPATA16	0.297226	0.569969	8.02146	0.235984	0.748098	0.752424	0.965501
SPATA17	50.8752	65.4678	3781.75	-0.16754	0.194887	0.389966	0.869265
SPATA18	7.2325	11.0849	236.879	-0.0217992	0.301878	0.942433	0.992814
SPATA2	13.4247	19.8899	349.346	-0.0848533	0.227359	0.70899	0.958626
SPATA20	19.6499	21.6981	519.712	-0.546154	0.277672	0.0491939	0.38261
SPATA21	8.23976	12.8145	211.009	0.0107187	0.252	0.966073	0.996394
SPATA22	1.37054	1.02201	25.3516	-1.20155	0.772538	0.119867	0.595718
SPATA24	16.1658	20.9316	409.87	-0.247745	0.179738	0.168089	0.678482
SPATA2L	19.6334	26.1596	550.923	-0.307648	0.176393	0.0811407	0.497833
SPATA32	3.61625	4.75629	87.885	-0.234519	0.302798	0.438632	0.88998
SPATA33	46.3838	61.2028	1983.74	-0.205634	0.173061	0.234749	0.755678
SPATA4	3.84742	6.95755	107.027	0.254905	0.297154	0.390992	0.869952
SPATA41	0.693527	0.982704	15.8257	-0.138499	0.672411	0.836811	0.981524
SPATA45	2.16314	3.34119	55.4204	-0.0395984	0.369467	0.914648	0.990522
SPATA46	0.297226	0.491352	6.92662	0.0191402	0.81949	0.981366	0.996978
SPATA48	0	0.314465	3.097	4.86555	1.76404	0.00581237	0.101205
SPATA5	52.7081	69.0448	4240.19	0.0622644	0.141899	0.660811	0.950584
SPATA5L1	30.0033	44.1431	1008.16	-0.00736959	0.156157	0.962359	0.996285
SPATA6	67.2061	83.4119	6463.23	-0.00476953	0.124957	0.969553	0.996476
SPATA6L	25.6275	42.1973	1216.13	0.264228	0.279902	0.345168	0.844262
SPATA7	50.1651	73.1132	2706.24	0.14364	0.144972	0.321779	0.830148
SPATA8	0.280713	1.41509	13.744	1.69943	1.05931	0.108651	0.572938
SPATA9	1.08983	2.73192	41.4393	0.849026	0.669136	0.204499	0.722244
SPATC1	0.363276	1.51336	17.0077	1.50943	0.665302	0.0232811	0.249499
SPATC1L	44.5013	59.7091	1784.13	-0.220796	0.224182	0.324675	0.832565
SPATS1	1.42008	3.57704	48.7432	0.763795	0.631982	0.226828	0.748369
SPATS2	65.3897	84.945	5573.31	-0.00312842	0.207668	0.987981	0.998259
SPATS2L	74.4221	83.353	12540.3	-0.209726	0.247693	0.397152	0.871684
SPC24	9.52774	14.4261	585.137	-0.0785639	0.193517	0.684758	0.955095
SPC25	7.48018	12.1266	1107.59	0.208187	0.153625	0.175365	0.687099
SPCS1	84.6764	96.9733	17651.9	-0.147843	0.150632	0.326352	0.832888
SPCS2	83.2893	97.0519	16424.8	-0.135205	0.173368	0.435467	0.888093
SPCS3	61.79	77.614	3659.35	-0.250245	0.242971	0.303039	0.816433
SPCS3-AS1	4.92074	6.07311	114.116	-0.354257	0.253784	0.162744	0.670855
SPDEF	0.247688	0.550314	7.10031	0.303638	0.919402	0.741207	0.964426
SPDL1	29.9207	43.1997	1431.95	-0.00905099	0.151327	0.952306	0.99486
SPDYA	28.9135	44.831	1219.43	0.172453	0.224169	0.441715	0.891354
SPDYE1	10.3699	16.7846	277.502	0.0337512	0.37598	0.928471	0.991821
SPDYE16	3.45112	3.71462	71.1393	-0.583407	0.44954	0.19436	0.710371
SPDYE17	6.52246	5.38522	135.318	-0.979303	0.583265	0.0931517	0.530829
SPDYE2	23.4643	31.7217	635.489	-0.242443	0.286323	0.397138	0.871684
SPDYE21	11.9881	20.0275	336.106	0.114245	0.307228	0.709999	0.958626
SPDYE2B	1.51915	2.1816	33.8149	-0.159867	0.412012	0.698004	0.956389
SPDYE3	24.1909	37.8931	781.427	0.0786692	0.305801	0.796981	0.974414
SPDYE5	11.245	18.6321	307.279	0.0092249	0.326694	0.977473	0.996613
SPDYE6	1.30449	2.1816	31.4287	0.0409001	0.562269	0.942012	0.992814
SPECC1	43.7417	66.0574	2927.55	0.494078	0.305454	0.105765	0.564509
SPECC1L	70.9875	90.4285	6839.81	-0.00127702	0.171337	0.994053	0.998934
SPEF1	12.5661	15.1533	336.37	-0.405623	0.27826	0.14492	0.640423
SPEF2	48.5964	61.8711	2836.61	-0.281771	0.172852	0.103075	0.559849
SPEG	15.1255	22.5039	450.044	-0.169657	0.194561	0.383209	0.866114
SPEN	61.6579	85.4953	4378.42	0.145483	0.166799	0.383095	0.866112
SPESP1	19.0555	29.5991	682.156	0.0549917	0.28437	0.846661	0.982805
SPG11	64.8283	86.0063	4584.67	-0.113946	0.145946	0.434955	0.887971
SPG21	64.1513	82.3506	4214.45	-0.255124	0.22347	0.253602	0.773908
SPG7	61.0964	83.6085	3783.74	0.0151559	0.172061	0.92981	0.991821
SPHK1	9.72589	10.3577	292.915	-0.420584	0.362753	0.246284	0.765206
SPHK2	20.0132	29.5794	566.764	-0.0681559	0.222444	0.759303	0.966507
SPHKAP	1.89894	3.08569	144.399	0.112885	0.947038	0.905119	0.988999
SPIB	0.297226	0.648585	8.11956	0.459107	0.749729	0.540297	0.924665
SPICE1	38.2761	59.3357	1796.92	0.284778	0.257874	0.26945	0.789006
SPIDR	69.5178	84.316	9174.85	-0.0594534	0.201282	0.767709	0.968369
SPIN1	73.1011	91.9811	7315.89	-0.0547211	0.162582	0.736437	0.963638
SPIN2A	5.5317	8.56918	136.827	-0.0676397	0.251678	0.788118	0.973069
SPIN2B	31.9022	43.691	1043.32	-0.134997	0.303368	0.656323	0.949697
SPIN3	27.5594	39.8388	925.81	0.0102002	0.186428	0.956367	0.995528
SPIN4	11.9881	18.9269	357.206	0.080614	0.297877	0.786677	0.972929
SPINDOC	23.035	35.3577	709.984	-0.00313301	0.220077	0.988642	0.998268
SPINK1	0.924703	1.39544	23.8401	-0.15311	0.63801	0.810345	0.976652
SPINK13	0.445839	1.1989	16.3931	0.312503	0.758092	0.680176	0.954602
SPINK2	0.577939	0.825472	15.706	-0.501232	0.597537	0.401565	0.87276
SPINK4	0	0.746855	5.32775	5.64881	1.5552	0.000280993	0.0165624
SPINK5	1.10634	9.27673	206.17	2.91208	0.671799	1.46e-05	0.00287155
SPINK8	2.67503	4.30425	70.6137	0.0309882	0.274128	0.909996	0.989634
SPINK9	0.429326	1.12028	13.2536	0.621144	0.673408	0.356326	0.851496
SPINT1	0.528402	0.569969	14.3967	-0.105135	1.04002	0.919479	0.991225
SPINT1-AS1	0.643989	0.569969	14.9437	-0.191423	0.847828	0.821372	0.977554
SPINT2	54.3758	64.4851	4837.14	0.165988	0.340778	0.626198	0.942414
SPIRE1	77.0971	88.2075	15240.7	-0.947661	0.396943	0.0169682	0.202746
SPIRE2	21.2517	34.4143	678.204	0.0533041	0.261769	0.838642	0.981524
SPN	0.627477	1.21855	16.1128	0.214852	0.558452	0.70044	0.957151
SPNS1	50.2312	65.2909	2270.64	-0.283887	0.307525	0.355938	0.851416
SPNS2	5.35007	3.81289	149.067	-1.84279	0.706943	0.00914193	0.135412
SPNS3	2.04756	1.41509	39.5836	-1.0604	0.767959	0.167342	0.677561
SPOCD1	5.59775	1.4544	169.35	-3.32047	0.919237	0.000303602	0.0171957
SPOCK1	13.0449	23.7225	1299.72	0.939268	0.6278	0.134621	0.623668
SPOCK2	27.5264	36.1046	1394.64	-0.101814	0.367184	0.781563	0.971788
SPOCK3	6.67107	6.7217	425.645	-0.312222	0.76235	0.682134	0.954647
SPON1-AS1	5.05284	6.68239	123.512	-0.344633	0.290054	0.234767	0.755678
SPON2	14.3164	14.6619	749.172	-0.559829	0.357984	0.117856	0.591512
SPOP	68.0317	87.3624	5590.24	-0.371246	0.206942	0.0728197	0.4691
SPOPL	39.2834	55.7193	1744.44	0.0465428	0.196357	0.812632	0.976652
SPOUT1	24.0258	32.9009	702.524	-0.212345	0.199833	0.287958	0.805077
SPP1	10.4359	19.4379	2376.17	0.932778	0.510388	0.0676118	0.452177
SPPL2A	65.786	81.5448	4787.98	-0.228559	0.198444	0.249422	0.769024
SPPL2B	38.7219	52.8302	1328.5	-0.209117	0.221697	0.345551	0.844527
SPPL3	74.7523	92.8263	9014.16	-0.0703485	0.174859	0.687453	0.95521
SPR	7.56275	7.1934	167.46	-0.866704	0.445485	0.0517115	0.392997
SPRED1	72.2589	84.4929	9984.68	0.0670203	0.251276	0.789685	0.973069
SPRED2	48.5139	71.7374	3653.71	0.179215	0.178007	0.314037	0.824691
SPRED3	15.175	19.3593	417.667	-0.378467	0.282829	0.180848	0.696424
SPRING1	39.1678	54.0487	1525.28	-0.109823	0.18816	0.559446	0.927989
SPRN	6.22523	8.11714	151.151	-0.240247	0.301172	0.425041	0.883645
SPRTN	32.926	47.6415	1149.92	-0.0771499	0.192572	0.688693	0.955468
SPRY1	47.424	57.4292	3527.3	-0.198374	0.357399	0.578861	0.933498
SPRY2	59.1645	69.32	5401.22	-0.12302	0.31152	0.692914	0.955702
SPRY3	30.6308	40.3498	1967.74	0.0632271	0.255854	0.804814	0.975828
SPRY4	17.074	19.1038	538.449	-0.40547	0.341581	0.235211	0.756221
SPRY4-AS1	33.1572	35.9866	1973.62	-0.530987	0.38178	0.16428	0.673854
SPRYD3	18.1803	23.408	483.172	-0.313731	0.227423	0.167739	0.678116
SPRYD4	20.0462	29.2256	551.649	-0.0774574	0.172511	0.653431	0.948924
SPRYD7	36.6413	50.9434	1371.81	-0.05044	0.265391	0.849263	0.984142
SPSB1	7.893	9.70912	231.598	-0.392222	0.233408	0.092877	0.530068
SPSB2	14.1843	19.9882	372.317	-0.132795	0.301707	0.659831	0.950294
SPSB3	42.3052	63.8758	1762.53	0.168516	0.226287	0.456453	0.898935
SPSB4	7.74439	21.0692	432.942	1.04589	0.46984	0.0260105	0.266603
SPTAN1	74.5872	88.9741	7513.18	-0.300894	0.157171	0.0555652	0.409027
SPTB	1.33752	3.61635	56.8044	1.19923	0.582337	0.0394623	0.339599
SPTBN1	76.8164	89.2492	9553.6	-0.396597	0.130798	0.00242826	0.0582546
SPTBN1-AS1	12.0211	16.7453	313.389	-0.16942	0.2813	0.546991	0.926819
SPTBN2	16.6116	28.7539	535.382	0.243472	0.245219	0.320771	0.829409
SPTBN4	23.5139	30.2476	871.635	-0.316693	0.431631	0.463123	0.901649
SPTBN5	4.22721	2.83019	105.337	-1.65306	0.777942	0.0335944	0.309174
SPTLC1	60.3534	79.7563	3523.64	-0.0507808	0.128785	0.693356	0.955808
SPTLC2	48.1671	65.4874	2435.66	-0.100882	0.190431	0.596279	0.935812
SPTLC3	8.27279	13.7186	340.21	0.553505	0.477222	0.246112	0.765175
SPTSSA	57.5793	78.636	3386.48	0.0654848	0.23389	0.779492	0.971477
SPTSSB	5.72985	6.32862	320.139	-0.874841	0.836979	0.295913	0.810619
SPTY2D1	39.1017	59.0802	1831.53	0.423612	0.357436	0.235962	0.756776
SPTY2D1OS	15.4392	25.5503	476.953	0.162366	0.171864	0.344793	0.844224
SPX	19.072	14.3278	1309.24	0.13192	1.29841	0.919073	0.991118
SQLE	65.6704	87.3428	6468.97	0.0965102	0.196075	0.62257	0.942066
SQOR	8.33884	8.9033	217.634	-0.488992	0.297865	0.100661	0.551868
SQSTM1	81.8362	92.6297	19838.4	-0.503204	0.320329	0.116206	0.588751
SRA1	66.7437	86.0063	5106.56	-0.0620137	0.192126	0.746865	0.96448
SRBD1	56.9683	75.7469	3698.21	-0.0162853	0.154738	0.916182	0.990841
SRC	15.4888	22.7987	435.66	-0.0618049	0.178196	0.728714	0.962581
SRCAP	31.8197	45.4403	1034.38	-0.149039	0.176513	0.398474	0.871695
SRCIN1	19.5013	38.8758	887.474	0.509733	0.207154	0.0138686	0.177727
SRD5A1	37.5991	50.2948	1558.91	-0.188234	0.19607	0.337037	0.838429
SRD5A2	0.495376	0.393082	10.521	-0.921134	0.788171	0.242525	0.762744
SRD5A3	25.8917	36.9693	878.084	-0.0818791	0.206632	0.691917	0.955702
SRD5A3-AS1	3.36856	5.95519	94.8277	0.218017	0.284031	0.442735	0.891854
SREBF1	28.7814	38.8365	1100.22	-0.185683	0.398835	0.641528	0.945978
SREBF2	51.4366	76.2775	4230.81	0.2731	0.280038	0.32945	0.834858
SREBF2-AS1	1.83289	4.22563	55.4282	0.48751	0.467967	0.297522	0.812267
SREK1	68.428	88.7579	5310.88	-0.115513	0.152316	0.448225	0.895313
SREK1IP1	56.6876	81.4269	3801.18	0.241996	0.264672	0.360548	0.852512
SRF	17.4207	24.2138	484.495	-0.178392	0.262592	0.496916	0.913817
SRFBP1	59.3296	79.4418	3502.74	-0.0652157	0.129677	0.615029	0.941208
SRGAP1	56.6876	78.0071	6500.32	0.207012	0.31763	0.514569	0.918775
SRGAP2	46.1856	67.8066	3505.07	0.427962	0.304372	0.159709	0.665016
SRGAP2-AS1	8.04161	14.5833	237.626	0.38567	0.353291	0.274987	0.793783
SRGAP2B	43.6427	66.3719	2981.99	0.464984	0.338034	0.16896	0.678964
SRGAP2C	44.749	67.2366	3188.28	0.496666	0.363842	0.172234	0.684055
SRGAP3	68.4115	89.8585	12913.7	0.372925	0.291167	0.200266	0.718103
SRGAP3-AS3	0.379789	0.511006	8.08523	-0.13383	0.887449	0.880131	0.988187
SRGAP3-AS4	1.89894	3.61635	52.8664	0.327318	0.458634	0.475424	0.905384
SRI	81.5885	94.772	15563.1	-0.0898941	0.191566	0.638883	0.945207
SRI-AS1	0	0.884434	7.35727	6.10741	1.51549	5.58e-05	0.00613517
SRL	0.561427	0.943396	14.3665	0.172056	0.59151	0.771147	0.968951
SRM	71.4993	89.0527	7184.86	-0.33411	0.178762	0.0616195	0.432653
SRP14	92.4042	99.3121	57413.1	-0.164448	0.219556	0.453855	0.897528
SRP14-AS1	14.7127	25.9827	463.78	0.254737	0.219509	0.245852	0.765175
SRP19	74.1413	93.1211	7467.88	-0.0834447	0.192385	0.664478	0.950997
SRP54	73.6955	92.9245	7627.9	0.294134	0.339971	0.386943	0.867628
SRP68	47.4406	69.3003	2121.61	0.0302481	0.157477	0.84768	0.98364
SRP72	74.1579	92.9638	7705.66	-0.0888597	0.161085	0.5812	0.93464
SRP9	89.432	98.2311	24027.4	-0.138867	0.199572	0.486539	0.910686
SRPK1	63.7715	82.783	4418.44	-0.0689998	0.238241	0.772106	0.969291
SRPK2	78.8144	95.794	14572.5	-0.0182215	0.174616	0.91689	0.991042
SRPRA	54.4749	71.7767	3109.7	0.118064	0.303447	0.697219	0.956208
SRPRB	48.5964	64.092	2333.59	-0.0142081	0.300452	0.962283	0.996285
SRPX	19.8976	25.2358	1656.96	0.214156	0.543122	0.693355	0.955808
SRPX2	8.30581	6.5055	356.469	-1.51143	0.639387	0.0180854	0.210879
SRR	31.1757	47.3467	1074.88	0.0607573	0.184778	0.742297	0.964426
SRRD	35.1222	49.5283	1220.3	-0.133451	0.142029	0.347423	0.845543
SRRM1	78.3686	96.364	10750.8	-0.0600262	0.131606	0.648315	0.947908
SRRM2	80.2015	96.5605	14016	-0.0327553	0.130933	0.802457	0.975701
SRRM2-AS1	5.86196	9.98428	157.009	0.0871752	0.35656	0.806852	0.976233
SRRM3	7.56275	25.7665	643.493	1.71644	0.578765	0.00301995	0.0669711
SRRM4	12.3018	28.9112	1724.16	0.85887	0.386181	0.0261479	0.267301
SRRM5	5.05284	9.04088	137.157	0.211758	0.31224	0.497652	0.914112
SRRT	50.1156	67.9638	2291.2	-0.142968	0.254178	0.573794	0.93216
SRSF1	59.5773	82.8616	3518.87	0.110465	0.151831	0.46689	0.902767
SRSF10	76.4696	95.3027	9442.39	0.0421206	0.176805	0.811702	0.976652
SRSF11	79.4914	96.8553	13888.7	-0.0523665	0.147157	0.721949	0.960961
SRSF12	37.2523	56.9772	1497.44	0.140494	0.158199	0.374494	0.860867
SRSF2	71.103	89.8978	6406.58	-0.0882605	0.205261	0.667202	0.951689
SRSF3	79.9703	95.8726	12332.8	0.00826709	0.140722	0.953153	0.995115
SRSF4	74.4221	94.5362	8615.64	-0.0454089	0.131485	0.729827	0.962916
SRSF5	76.4036	94.6344	9271	0.00706565	0.179594	0.968617	0.996448
SRSF6	59.6929	79.6187	3432.53	-0.185144	0.301064	0.538576	0.92426
SRSF7	75.1816	93.0621	8960.03	-0.0435857	0.2469	0.859876	0.986181
SRSF8	53.7979	74.0173	2862.28	0.0402212	0.194497	0.836169	0.981524
SRSF9	84.9571	97.327	18627.1	-0.141987	0.207306	0.493397	0.912488
SRXN1	18.5436	15.7036	791.471	-0.0279448	0.463136	0.951886	0.99468
SRY	1.17239	3.63601	46.5775	0.944584	1.27395	0.458414	0.900444
SS18	68.2464	83.0778	5553.93	-0.398134	0.271683	0.142802	0.637049
SS18L1	32.6618	51.1792	1223.66	0.0872226	0.161639	0.589464	0.935385
SS18L2	47.8369	69.4182	2177.32	-0.0238449	0.147822	0.871851	0.98801
SSB	83.3223	96.9929	16485.2	-0.0455046	0.222405	0.837883	0.981524
SSBP1	82.2655	96.9143	13213.6	-0.0214374	0.14285	0.88071	0.988187
SSBP2	85.8487	95.9316	33228.6	-0.422098	0.163027	0.0096221	0.139947
SSBP3	63.7054	86.2225	6382.43	0.282683	0.215572	0.189751	0.704558
SSBP3-AS1	0	0.550314	4.01457	5.23696	1.63887	0.001396	0.0422506
SSBP4	69.4683	82.2327	5485.86	-0.546081	0.302217	0.0707749	0.462033
SSC4D	3.25297	5.12972	79.3487	0.0303749	0.311423	0.922301	0.991225
SSC5D	8.80119	11.9104	253.561	-0.186454	0.395152	0.637031	0.945191
SSH1	38.755	48.7421	1660.11	-0.583472	0.33413	0.0807683	0.496623
SSH2	68.5436	84.0212	9003.51	-0.082897	0.272684	0.761125	0.967134
SSH3	8.73514	9.17846	198.948	-0.537644	0.395371	0.173879	0.685531
SSNA1	65.3402	83.4906	4111.76	-0.284223	0.177899	0.110116	0.576385
SSPN	12.3184	25.7469	528.428	0.652376	0.398386	0.101516	0.554702
SSR1	64.465	82.4489	4375.11	-0.14426	0.184453	0.434158	0.887369
SSR2	80.0528	95.8333	10965.3	-0.153675	0.22616	0.496822	0.913817
SSR3	78.0053	93.1997	10131.9	-0.236861	0.201183	0.23906	0.759308
SSR4	83.6856	96.4033	17547.2	-0.214174	0.172819	0.215237	0.734214
SSRP1	61.245	85.5346	4211.4	0.0668314	0.152876	0.661995	0.950942
SST	1.48613	5.56211	432.917	1.55999	0.650669	0.0165064	0.199453
SSTR1	0	0.314465	2.36128	4.4764	1.92388	0.0199783	0.224248
SSTR2	4.45839	8.31368	308.887	0.784364	0.527146	0.136766	0.627405
SSU72	74.3395	92.4528	7378.3	-0.150165	0.156902	0.338536	0.839728
SSUH2	2.03104	3.41981	64.5159	0.191091	0.402141	0.634656	0.945141
SSX2IP	46.0205	60.2791	2145.44	-0.133226	0.24604	0.588177	0.935385
ST13	83.6856	97.7201	17378.3	-0.0482629	0.170152	0.776681	0.970621
ST14	0.264201	0.805818	12.1436	1.4245	0.914875	0.119459	0.5948
ST18	5.58124	12.6965	1527.48	0.485346	0.507631	0.339022	0.83974
ST20	40.6869	51.2579	1632.82	-0.27344	0.310616	0.378687	0.864226
ST20-AS1	13.9696	14.7799	362.307	-0.544343	0.422578	0.197695	0.714334
ST3GAL1	4.55746	6.78066	142.902	-0.205763	0.406429	0.612667	0.940692
ST3GAL2	42.3217	54.717	1634.72	-0.210524	0.19556	0.281697	0.799817
ST3GAL3	63.9366	78.4198	5657.26	-0.303982	0.260833	0.243845	0.764251
ST3GAL3-AS1	10.6011	13.581	274.647	-0.342429	0.233563	0.142619	0.636736
ST3GAL4	22.358	25.1179	685.573	-0.74148	0.367913	0.0438657	0.360135
ST3GAL5	30.5647	43.9858	1369.35	-0.0857962	0.315987	0.785993	0.972929
ST3GAL6	4.62351	13.6203	221.142	1.09176	0.503403	0.0301007	0.290362
ST3GAL6-AS1	0.412814	2.33884	24.3921	1.89073	0.82404	0.0217637	0.238742
ST6GAL1	6.25826	12.6965	514.377	-0.537117	0.672587	0.424532	0.88346
ST6GAL2	6.17569	23.0346	551.733	1.62654	0.440011	0.000218521	0.0145119
ST6GALNAC2	0.941215	1.13994	21.5096	-0.309482	0.468366	0.50876	0.917551
ST6GALNAC3	48.6955	61.6942	4907.41	0.15536	0.317605	0.624727	0.942066
ST6GALNAC4	23.646	29.5008	663.577	-0.383191	0.303026	0.206033	0.72345
ST6GALNAC5	57.9756	57.0558	16746.4	-0.256563	0.437703	0.55777	0.927989
ST6GALNAC6	32.3976	44.3593	1087.47	-0.169567	0.192649	0.378759	0.864226
ST7	42.5528	60.1219	2104.57	0.0541434	0.196822	0.783249	0.972479
ST7-AS1	6.07662	10.6329	165.752	0.17376	0.305001	0.568879	0.931338
ST7-AS2	14.9273	23.7225	474.714	0.122829	0.267827	0.646512	0.947774
ST7L	57.0509	77.8892	3193.54	-0.0120173	0.125199	0.923532	0.991335
ST7-OT4	3.45112	5.0511	81.9997	-0.103924	0.258297	0.687433	0.95521
ST8SIA1	37.9789	56.8789	3352.33	0.29637	0.262179	0.258303	0.777757
ST8SIA2	16.8758	35.3184	951.188	0.4012	0.362308	0.268144	0.787837
ST8SIA3	4.19419	14.033	239.76	1.29999	0.656187	0.0475763	0.376182
ST8SIA4	15.3236	30.9159	1038.38	0.641706	0.381433	0.0924997	0.528895
ST8SIA5	7.46367	14.7799	513.905	1.09474	0.513521	0.0330203	0.307002
ST8SIA6	0.577939	1.59198	25.5277	0.773167	0.587523	0.188182	0.703591
ST8SIA6-AS1	0	0.294811	2.33381	4.45185	2.02408	0.0278462	0.276931
STAB1	0.379789	0.668239	9.51724	0.116859	0.743341	0.875082	0.98801
STAB2	0.990753	1.9261	26.7923	0.248296	0.474123	0.600491	0.937163
STAC	6.22523	11.8711	396.98	0.673809	0.467956	0.149896	0.649171
STAC2	0.577939	2.26022	25.9603	1.21088	0.571597	0.0341396	0.312125
STAC3	12.1367	19.8899	353.692	0.10099	0.245323	0.680586	0.954647
STAG1	77.6255	95.2437	15194.8	0.161558	0.141869	0.254795	0.774921
STAG2	72.1268	90.5464	6938.92	-0.0483256	0.131061	0.712332	0.959229
STAG3	14.4485	26.8082	450.212	0.300426	0.259228	0.246488	0.765435
STAM	55.0528	74.4693	2894.67	-0.199421	0.160374	0.213694	0.732969
STAM2	46.6149	62.6965	2106.7	0.0129819	0.22427	0.95384	0.995115
STAM-AS1	2.84016	6.40723	93.3113	0.633791	0.465253	0.173119	0.684893
STAMBP	63.4082	83.7264	4146.46	-0.154013	0.146432	0.292904	0.808761
STAMBPL1	8.52048	16.9615	384.286	-0.105149	0.708126	0.881956	0.988187
STAP1	0.561427	1.27752	16.3621	0.6204	0.562479	0.270039	0.78959
STAP2	5.05284	12.3428	171.444	0.705134	0.26884	0.00871906	0.130511
STAR	2.16314	4.67767	63.3727	0.470986	0.36181	0.193002	0.708854
STARD10	8.63606	14.3475	246.057	0.0770461	0.336519	0.818908	0.977327
STARD13	31.3904	37.2838	2537.11	-0.340317	0.269194	0.206156	0.72345
STARD13-AS	9.09841	12.5197	288.14	-0.270566	0.313227	0.387696	0.868081
STARD13-IT1	0	0.294811	2.13586	4.32764	1.9452	0.0260957	0.266893
STARD3	37.6156	49.8035	1287.37	-0.28512	0.228677	0.212462	0.732515
STARD3NL	68.6922	89.6619	6061.61	0.131232	0.188102	0.485387	0.909783
STARD4	20.0132	35.8294	936.583	0.476861	0.326831	0.144552	0.640274
STARD4-AS1	34.6598	46.2461	1404.96	-0.171883	0.247857	0.488011	0.911432
STARD5	0.77609	1.25786	18.6542	0.0110383	0.555743	0.984153	0.997148
STARD6	2.57596	5.89623	81.5105	0.575584	0.424285	0.17491	0.686535
STARD7	53.8804	73.1918	2621.72	-0.0969343	0.163512	0.553298	0.927651
STARD7-AS1	17.6519	24.0763	517.705	-0.203057	0.248131	0.41316	0.876987
STARD8	0.643989	1.43475	20.1987	0.44293	0.544467	0.415925	0.877961
STARD9	49.5376	66.0377	3206.85	0.166201	0.2542	0.513228	0.918389
STAT1	64.0026	74.6659	3723.1	-0.409776	0.169293	0.0154988	0.191041
STAT2	41.7107	51.2775	1548.47	-0.459725	0.192952	0.0171915	0.204023
STAT3	70.8388	87.1659	6876.17	-0.240979	0.169285	0.154589	0.654201
STAT4	3.40159	5.16903	142.652	0.170082	0.428402	0.691356	0.955702
STAT5A	2.85667	3.30189	64.6626	-0.347372	0.423214	0.411763	0.876005
STAT5B	53.5832	76.3561	3340.59	0.144329	0.158313	0.361943	0.853629
STAT6	21.4498	24.6266	648.541	-0.527045	0.407962	0.196393	0.713008
STAU1	68.7087	92.0597	6040.62	0.019719	0.135529	0.884319	0.988187
STAU2	74.4551	92.1384	9603.06	-0.0850333	0.142633	0.551063	0.92712
STAU2-AS1	0.891678	1.10063	18.4347	-0.37534	0.536607	0.48426	0.909373
STBD1	11.856	16.647	332.754	-0.078245	0.2586	0.762216	0.967308
STC1	2.6255	9.78774	184.007	1.42644	0.633147	0.0242635	0.255581
STC2	17.3052	26.8082	952.506	-0.208396	0.419018	0.618947	0.941208
STEAP1	1.91546	4.1077	59.2005	0.641261	0.539646	0.234715	0.755678
STEAP1B	10.5515	14.9371	320.267	-0.135733	0.260111	0.601791	0.937405
STEAP2	6.24174	12.2445	207.215	0.436906	0.285377	0.125775	0.608213
STEAP2-AS1	1.56869	3.3805	77.826	0.546829	0.343698	0.111605	0.579623
STEAP3	1.76684	3.02673	69.2749	0.189506	0.719833	0.792347	0.97361
STEAP3-AS1	1.79987	3.18396	48.3397	0.140372	0.341152	0.680732	0.954647
STEAP4	0.84214	1.94575	27.0575	0.569013	0.526399	0.279718	0.797974
STIL	8.00859	14.9961	474.746	0.362288	0.240406	0.131815	0.618836
STIM1	49.4386	58.4119	2747.91	-0.331117	0.237047	0.162462	0.670476
STIM1-AS1	0.264201	0	3.46986	-5.44818	1.75146	0.0018668	0.0495626
STIM2	69.1546	78.9308	7877.9	-0.828312	0.348966	0.0176146	0.208148
STIM2-AS1	1.60172	2.37814	39.0769	-0.0392777	0.390064	0.919792	0.991225
STIMATE	23.002	31.8003	700.027	-0.205832	0.154492	0.182757	0.698003
STING1	12.3844	3.83255	254.473	-2.50652	0.684217	0.000248942	0.0155906
STIP1	67.784	86.8318	5014.06	-0.155427	0.201042	0.439459	0.890227
STK10	17.2391	28.5181	601.55	0.169889	0.25706	0.508682	0.917551
STK11	32.2325	45.0865	1032	-0.125896	0.174541	0.470726	0.903649
STK11IP	13.21	17.669	329.116	-0.264205	0.201797	0.190446	0.705044
STK16	35.3699	49.5086	1198.76	-0.132542	0.222472	0.551331	0.92712
STK17A	33.8672	46.4819	1663.65	-0.0974282	0.263357	0.711422	0.958875
STK17B	11.4927	15.7036	461.196	-0.0364917	0.175846	0.835603	0.981431
STK19	52.3613	69.9882	2499.97	-0.0478043	0.167052	0.774752	0.970221
STK24	62.9293	80.169	4478.01	-0.0884099	0.290776	0.761092	0.967134
STK24-AS1	0.891678	1.96541	25.044	0.486191	0.481852	0.312972	0.824305
STK25	61.5588	80.8176	3749.15	-0.0970381	0.294951	0.742158	0.964426
STK26	17.718	32.4882	753.324	0.476304	0.490589	0.331608	0.836161
STK3	68.3289	82.2917	7390.2	-0.0571828	0.185408	0.757766	0.966307
STK31	3.66579	6.81997	130.515	0.352929	0.481819	0.463868	0.901821
STK32A	42.8831	45.8726	3998.9	-0.659918	0.401366	0.100139	0.550106
STK32A-AS1	2.47688	3.06604	60.7786	-0.379362	0.598861	0.526425	0.921471
STK32B	19.683	15.3105	1756.3	-1.21328	0.437155	0.00551351	0.0979455
STK32C	41.2814	61.4387	1720.41	0.11024	0.15928	0.488865	0.911752
STK33	79.0786	91.1164	16594.6	-0.00401306	0.237948	0.986544	0.998017
STK35	24.7853	35.5936	815.692	-0.115535	0.230887	0.616795	0.941208
STK36	21.103	28.2233	583.742	-0.273262	0.182802	0.134953	0.624055
STK38	51.1394	70.342	2468.74	-0.0488632	0.158497	0.757861	0.966307
STK38L	56.3738	73.7618	3832.95	-0.0946163	0.249479	0.704498	0.958349
STK39	74.1909	86.3208	13554.2	-0.957028	0.384735	0.0128645	0.168321
STK4	50.9247	71.1871	2546.72	0.00292133	0.144857	0.98391	0.997148
STK40	42.9657	58.3726	1895.82	-0.24043	0.16722	0.150488	0.649766
STKLD1	4.93725	9.33569	134.676	0.291688	0.270722	0.281281	0.799817
STMN1	89.0522	98.5849	43238.3	0.394545	0.323959	0.223267	0.744163
STMN2	12.4835	26.1596	3894.59	1.29285	0.580301	0.0258877	0.265981
STMN3	50.0661	73.1722	2672.96	0.234682	0.309261	0.447944	0.895312
STMN4	23.8441	50.1769	2882.31	0.897229	0.321078	0.00519913	0.0945359
STMND1	3.66579	4.20597	94.9044	-0.261431	0.43883	0.551345	0.92712
STMP1	80.1354	94.6934	10856.9	-0.178106	0.234915	0.448347	0.895313
STN1	32.8435	43.809	1089.36	-0.140022	0.190093	0.461366	0.901016
STOM	11.3111	17.6887	377.01	0.0239835	0.299837	0.936246	0.992533
STOML1	18.6427	29.7563	556.958	0.0422002	0.186966	0.821426	0.977554
STOML2	71.648	91.647	6796.33	-0.107	0.17595	0.543101	0.925906
STOML3	14.5476	10.5346	793.847	-0.946478	0.42175	0.0248215	0.259767
STON1	30.3666	47.1698	1432.27	0.197869	0.260798	0.448028	0.895312
STON2	58.6196	69.9686	4471.05	-0.144455	0.179366	0.420611	0.879894
STOX1	19.1215	29.2256	817.868	0.13323	0.239235	0.577595	0.933122
STOX2	48.1011	74.2728	4192.76	0.331409	0.225367	0.141418	0.635301
STPG1	20.0297	25.4127	602.875	-0.30897	0.250885	0.218128	0.737427
STPG2	16.6777	23.5849	895.169	0.131344	0.177309	0.458836	0.900444
STPG2-AS1	2.39432	5.69969	225.227	1.6989	0.923564	0.0658403	0.446932
STPG4	21.7801	28.3215	1023.58	-0.112071	0.348055	0.747458	0.96448
STRA6	24.1744	30.5228	1155.64	-0.344922	0.505821	0.495299	0.913659
STRADA	50.9247	70.9316	2537.63	-0.0309914	0.149293	0.835551	0.981431
STRADB	48.9102	64.9961	2204.07	-0.199669	0.246829	0.418552	0.87898
STRAP	81.7206	97.0126	12465.2	-0.0084084	0.169466	0.960427	0.996285
STRBP	64.3329	88.4041	5793.24	0.20558	0.180907	0.255796	0.775955
STRC	0.677015	1.80818	21.5459	0.713854	0.53489	0.182013	0.69792
STRIP1	34.9075	51.081	1198.12	-0.0566638	0.16251	0.72733	0.962352
STRIP2	14.8448	11.6942	547.925	-1.52705	0.562224	0.00660575	0.110042
STRIT1	0.511889	2.00472	35.7833	1.38937	0.701194	0.047543	0.37604
STRN	49.8349	68.7893	2791.27	0.0474722	0.124	0.701837	0.957466
STRN3	75.611	91.5094	8194.95	-0.203862	0.158343	0.197929	0.714334
STRN4	37.5991	54.0487	1361.04	-0.000433389	0.257479	0.998657	0.999429
STS	16.3474	26.5527	876.901	0.402247	0.284294	0.157098	0.659619
STT3A	47.5892	65.1926	2090.15	-0.050455	0.1794	0.778524	0.971106
STT3B	62.9128	79.1274	4221.07	-0.22093	0.216464	0.307429	0.819829
STUB1	74.0918	89.4064	7677.72	-0.509642	0.183093	0.00537732	0.0967054
STUM	4.04557	8.80503	201.634	0.72162	0.730236	0.323054	0.831357
STX10	44.8976	61.1046	1794.73	-0.133676	0.189027	0.479455	0.90727
STX11	2.79062	2.29953	58.6744	-0.929636	0.585479	0.112327	0.580947
STX12	56.0766	78.9112	3303.4	0.0973783	0.207432	0.63875	0.945207
STX16	50.5284	69.6344	2346.26	-0.123075	0.176155	0.484755	0.909373
STX17	49.6367	62.6769	2221.91	-0.294702	0.176845	0.0956252	0.538068
STX17-AS1	9.3461	15.3105	307.686	0.159023	0.276211	0.564799	0.929247
STX18	57.3481	76.8671	3070.03	-0.0799638	0.142758	0.575387	0.932822
STX18-AS1	35.5845	55.6997	1824.41	0.257465	0.228492	0.259827	0.779259
STX19	5.23448	8.96226	140.652	0.148074	0.30268	0.624692	0.942066
STX1A	8.5535	12.3231	221.85	-0.14888	0.260761	0.568037	0.931024
STX1B	8.30581	17.3742	274.407	0.554752	0.420445	0.187022	0.702284
STX2	50.71	67.9049	2376.03	-0.0593968	0.209533	0.776815	0.970621
STX3	18.7913	23.9583	658.243	-0.152423	0.305996	0.6184	0.941208
STX4	39.6301	55.3656	1539.7	0.0551954	0.271408	0.838848	0.981524
STX5	50.2807	69.772	2387.03	-0.0236165	0.159526	0.88231	0.988187
STX6	52.0806	71.4819	2697.7	0.0706354	0.213283	0.740507	0.964426
STX7	58.2893	76.8278	3717.21	-0.0196325	0.256369	0.938958	0.992533
STX8	72.7378	89.8192	7535.65	-0.0725725	0.137826	0.598505	0.936431
STXBP1	40.1255	59.375	1802.21	0.15547	0.189795	0.412703	0.876719
STXBP2	5.05284	5.46384	119.637	-0.588925	0.521231	0.258529	0.777757
STXBP3	59.0324	75.5307	3307.61	-0.218981	0.167986	0.192382	0.708401
STXBP4	59.2801	74.2138	4051.43	-0.19689	0.132229	0.136486	0.627405
STXBP5	49.2074	66.9025	3803.38	0.113529	0.165105	0.491696	0.912229
STXBP5-AS1	5.08587	14.9961	443.492	1.80142	0.67709	0.00780161	0.122743
STXBP5L	33.5865	55.2083	4480.14	0.688962	0.301802	0.0224403	0.243132
STXBP6	21.103	16.9615	1117.68	-1.20223	0.507298	0.0177948	0.209498
STYK1	0.891678	1.15959	22.3056	-0.44995	0.491682	0.360127	0.852512
STYX	33.8012	48.8601	1196.27	-0.0408552	0.175929	0.816362	0.977168
STYXL1	46.1361	64.1313	2022.83	-0.136884	0.192755	0.477612	0.906337
STYXL2	0	0.628931	5.17319	5.6027	1.65751	0.000724382	0.0286117
SUB1	86.8065	97.5629	17922.1	-0.143763	0.19854	0.469002	0.902767
SUCLA2	72.0773	90.3498	5779.67	-0.133588	0.130521	0.306076	0.81899
SUCLA2-AS1	0.462351	0.648585	10.1382	-0.176372	0.73458	0.810253	0.976652
SUCLG1	70.8884	91.5684	6739.99	-0.124416	0.192847	0.518827	0.91942
SUCLG2	59.0489	71.2657	3933.99	-0.228545	0.211059	0.278877	0.797539
SUCLG2-AS1	24.5211	34.6895	1219.76	0.084819	0.247293	0.731606	0.96317
SUCO	70.2114	89.8781	7026.87	0.321546	0.273841	0.240312	0.760916
SUDS3	56.8857	81.6824	3177.62	0.0926661	0.197895	0.639599	0.94528
SUFU	37.9624	54.717	1763.12	0.0579739	0.226722	0.798178	0.974851
SUGCT	30.251	47.3467	1829.8	0.379619	0.168041	0.0238781	0.253691
SUGCT-AS1	0.743065	1.43475	27.6575	0.411068	0.604362	0.496398	0.913659
SUGP1	36.1295	52.7516	1252.09	-0.0314075	0.156973	0.841416	0.981725
SUGP2	60.6836	78.9308	3452.64	-0.172679	0.197622	0.382235	0.865945
SUGT1	73.2992	93.2193	7265.03	0.00597278	0.233351	0.97958	0.996712
SUGT1-DT	3.03831	5.38522	82.6414	0.132035	0.413093	0.749253	0.96448
SULF1	33.603	24.4104	8903.51	-1.52642	0.672165	0.0231528	0.248607
SULF2	53.6988	54.2256	5293.16	-1.28279	0.283404	6e-06	0.00152403
SULT1A1	1.37054	1.27752	32.2612	-0.714692	0.481892	0.138049	0.63021
SULT1A3	2.67503	3.79324	61.1066	-0.220258	0.417397	0.597713	0.936308
SULT1C2	26.5192	20.6958	1500.19	-1.16188	0.567046	0.0404613	0.344045
SULT1C4	14.1513	15.6643	396.327	-0.450689	0.275368	0.101698	0.555202
SULT1E1	0	0.393082	4.96769	5.54104	1.9671	0.00484967	0.0907905
SULT2B1	0.743065	2.16195	26.9686	0.900046	0.520241	0.0836203	0.504589
SULT4A1	12.5165	18.9858	344.697	0.0451883	0.218666	0.83628	0.981524
SULT6B1	0.544914	0.96305	16.9895	0.624942	0.676615	0.355679	0.85136
SUMF1	60.9313	81.5448	5343.57	0.126413	0.14744	0.391232	0.870118
SUMF2	48.5964	64.8388	2139.92	-0.165082	0.176872	0.350644	0.847976
SUMO1	82.0509	97.0519	12430.2	-0.0180394	0.196389	0.926813	0.991821
SUMO2	88.7715	98.6832	31084.1	0.0613667	0.236134	0.794956	0.974374
SUMO3	58.6361	74.1942	3255.27	-0.184978	0.27993	0.50874	0.917551
SUMO4	9.06539	16.6274	253.282	0.284735	0.271501	0.294295	0.809822
SUN1	56.1922	75.1376	2805.58	-0.155008	0.14833	0.296013	0.810713
SUN2	19.9472	28.5377	632.201	0.00239093	0.21062	0.990943	0.998863
SUN3	0.577939	0.845126	16.6013	-0.0981141	0.620907	0.874443	0.98801
SUOX	11.856	20.7351	337.488	0.180263	0.207844	0.38578	0.867429
SUPT16H	75.8421	94.0252	8427.23	0.041219	0.118359	0.727649	0.962435
SUPT20H	64.5971	85.5149	4258.14	-0.0900777	0.138473	0.515364	0.918805
SUPT3H	70.7067	90.3105	9854.6	0.270054	0.178433	0.130159	0.615755
SUPT4H1	61.6909	84.1785	3933.93	0.00637023	0.235465	0.978417	0.996613
SUPT5H	49.9339	70.1061	2346.34	0.0877155	0.277455	0.751894	0.965355
SUPT6H	54.8547	72.9167	2783.14	-0.15824	0.177593	0.372915	0.859966
SUPT7L	42.9657	57.7437	1613.17	-0.169221	0.188643	0.369695	0.859119
SUPV3L1	38.4742	57.6651	1573.91	0.0257905	0.173242	0.881656	0.988187
SURF1	62.4505	81.7807	3933.89	-0.00112096	0.187082	0.995219	0.999031
SURF2	52.8567	75.1179	2839.26	0.0306346	0.209934	0.88398	0.988187
SURF4	57.3976	77.7516	3276.98	-0.0411512	0.146971	0.779481	0.971477
SURF6	40.6044	60.3184	1594.49	0.0470438	0.15988	0.768571	0.96861
SUSD1	30.9445	36.3797	1169.49	-0.432917	0.194668	0.0261572	0.267301
SUSD2	0.97424	1.13994	21.1139	-0.591159	0.654021	0.366057	0.856822
SUSD4	6.75363	10.3577	292.911	-0.0373823	0.484183	0.938459	0.992533
SUSD5	11.179	10.7115	322.756	-0.655891	0.397407	0.098856	0.54696
SUSD6	38.6063	55.9552	2066.52	-0.00261597	0.261857	0.992029	0.998863
SUV39H1	3.58322	6.13208	94.9624	0.0965789	0.284113	0.733909	0.963175
SUV39H2	24.3725	41.706	916.947	0.236474	0.222785	0.288488	0.805402
SUZ12	66.5951	85.5346	4928.85	-0.100943	0.158768	0.524914	0.921412
SV2A	35.2213	50.7862	1318.11	-0.0601988	0.211827	0.776266	0.970621
SV2B	0.462351	1.41509	24.8939	1.51237	0.812396	0.0626567	0.43596
SV2C	11.2946	15.6053	854.176	0.148816	0.247176	0.54713	0.926819
SVBP	58.0416	80.68	3800	0.120285	0.35216	0.732679	0.96317
SVEP1	3.79789	5.85692	147.787	0.10729	0.277427	0.698953	0.956537
SVIL	68.2794	80.5228	12023.5	-0.115942	0.256504	0.651262	0.948856
SVIP	44.1546	63.0307	2284.75	0.0717333	0.181944	0.693388	0.955808
SVOP	2.6255	8.88365	159.336	1.22936	0.422713	0.00363457	0.0755048
SVOPL	0.941215	2.3978	31.2077	0.709155	0.465226	0.127427	0.611116
SWAP70	43.4115	48.467	1921.19	-0.542219	0.284048	0.0562756	0.411719
SWI5	64.0192	81.191	4126.8	-0.246548	0.187381	0.188255	0.703591
SWSAP1	9.56077	14.3278	239.296	-0.101719	0.23323	0.662742	0.950942
SWT1	32.0013	53.1643	1463.45	0.238159	0.201618	0.237509	0.758149
SYAP1	64.6631	85.7508	4510.18	0.101034	0.17728	0.568737	0.931243
SYBU	48.5964	60.9473	2956.04	-0.345104	0.261219	0.186458	0.701952
SYCE1L	41.0997	49.8035	1611.09	-0.274052	0.337109	0.416249	0.877983
SYCE2	16.8428	26.022	533.329	0.0179721	0.244991	0.941521	0.992814
SYCE3	2.87318	6.5055	89.3495	0.58232	0.329791	0.0774418	0.486241
SYCP2	0.924703	2.04403	30.7209	0.652543	0.450668	0.147633	0.645575
SYCP2L	14.8613	30.6211	839.143	0.82466	0.207013	6.79e-05	0.00682576
SYCP3	6.42338	7.94025	152.649	-0.394323	0.233759	0.0916271	0.527086
SYDE1	15.0925	19.9686	413.367	-0.25815	0.286625	0.367772	0.857281
SYDE2	23.4974	22.6415	683.025	-0.76944	0.367052	0.036058	0.321375
SYF2	66.7768	89.5047	5103.64	0.025787	0.213509	0.903867	0.988999
SYK	0	0.569969	5.39479	5.66859	1.58938	0.000361718	0.0192484
SYMPK	63.3421	81.5055	3735.02	-0.210653	0.259696	0.417277	0.878493
SYN1	5.82893	12.1069	193.699	0.561183	0.491303	0.253357	0.773796
SYN2	5.64729	11.6549	342.092	0.804756	0.308803	0.00915933	0.135412
SYN3	8.73514	18.0031	532.443	1.1753	0.390818	0.00263592	0.0614164
SYNC	50.611	61.1832	1916.36	-0.357691	0.195332	0.067072	0.450149
SYNCRIP	76.1724	94.0645	8587.88	-0.0515205	0.149113	0.729708	0.962916
SYNDIG1	6.15918	16.195	642.192	1.21045	0.518864	0.0196541	0.221822
SYNDIG1L	0.610964	0.923742	16.0054	-0.11633	0.566605	0.83733	0.981524
SYNE1	72.5727	86.0456	9644.2	-0.222201	0.228167	0.330131	0.835772
SYNE2	73.6625	84.2178	16109.3	-0.481903	0.28032	0.0855927	0.510437
SYNE3	5.03633	6.85928	139.557	-0.254772	0.431646	0.555034	0.927989
SYNE4	1.08983	2.06368	29.0175	0.240654	0.567494	0.671519	0.952923
SYNGAP1	39.8778	56.8789	1540.69	-0.070873	0.219	0.746225	0.96448
SYNGAP1-AS1	12.8303	20.1061	338.751	-0.0214071	0.373088	0.954244	0.995115
SYNGR1	25.1321	30.9748	767.415	-0.467543	0.312043	0.134047	0.622336
SYNGR2	22.5727	25.1965	638.933	-0.523296	0.414042	0.206276	0.72345
SYNGR3	4.49141	13.3844	195.724	1.16264	0.399495	0.00361099	0.0753962
SYNGR4	0.511889	0.668239	12.1287	-0.408473	0.71877	0.569835	0.93145
SYNJ1	41.7602	52.3781	1890.9	-0.353753	0.365155	0.332658	0.837184
SYNJ2	17.6684	21.8947	806.463	-0.129522	0.326239	0.691356	0.955702
SYNJ2BP	53.0713	71.3247	2585.44	-0.0871145	0.283075	0.758278	0.966315
SYNM	55.251	52.1816	4271.75	-0.797944	0.313698	0.0109696	0.152093
SYNPO	12.1037	9.41431	339.576	-1.24676	0.49736	0.0121845	0.162976
SYNPO2	3.64927	5.89623	169.392	-0.178431	0.320868	0.57815	0.933122
SYNPO2L	2.42734	4.59906	65.4711	0.35631	0.32682	0.275611	0.794117
SYNPR	2.59247	11.1832	441.193	2.82368	0.832657	0.000695956	0.0279266
SYNPR-AS1	1.43659	3.49843	79.5376	0.49417	0.680258	0.467566	0.902767
SYNRG	65.8025	86.7138	4702.8	-0.0462332	0.133832	0.729751	0.962916
SYP	22.0938	38.5024	916.076	0.532429	0.395833	0.178598	0.69213
SYPL1	58.7186	66.9615	3384.36	-0.565468	0.312775	0.0706212	0.461652
SYPL2	2.44386	2.00472	48.9631	-0.791404	0.392595	0.0438179	0.359982
SYS1	41.1162	58.8443	1617.25	-0.00738078	0.18897	0.968844	0.996476
SYT1	79.7061	87.9914	32415.9	-0.274807	0.264727	0.299235	0.813212
SYT10	4.82166	6.54481	175.021	-0.135245	0.239597	0.572436	0.93145
SYT11	74.1413	91.3129	8387.05	0.0792518	0.165554	0.632148	0.944446
SYT12	2.22919	3.65566	60.7911	-0.150705	0.583595	0.796225	0.974374
SYT14	62.2193	66.6667	8111.41	-0.913275	0.299026	0.00225687	0.055342
SYT15	0.544914	0.96305	13.6991	0.203096	0.676895	0.764146	0.967866
SYT16	5.18494	11.6352	302.834	0.949793	0.45231	0.0357403	0.319785
SYT17	30.6968	44.8703	1815.64	0.136372	0.259841	0.599702	0.93693
SYT2	5.6638	9.70912	189.407	0.405669	0.319634	0.204381	0.722244
SYT3	0.957728	0	12.631	-7.31006	1.82935	6.44e-05	0.00664128
SYT4	8.38838	25.1572	1033.86	1.39031	0.647011	0.0316488	0.299525
SYT5	6.80317	19.3593	318.517	1.20597	0.538313	0.025073	0.261869
SYT6	1.70079	4.89387	108.435	0.626174	0.66011	0.342829	0.84289
SYT7	1.27147	4.91352	59.5569	1.41308	0.615259	0.021634	0.237636
SYT9	27.8897	42.2563	1373.72	0.295534	0.232976	0.204613	0.722244
SYTL1	6.8362	8.35299	178.179	-0.385082	0.383317	0.315087	0.825568
SYTL2	15.0594	26.7492	753.554	0.525723	0.287387	0.0673513	0.45117
SYTL3	7.41413	10.5936	241.981	-0.31399	0.22252	0.158226	0.661835
SYTL4	6.58851	7.4489	198.281	-0.661743	0.504092	0.18927	0.704159
SYTL5	0.809115	1.00236	27.6242	-0.476186	0.648741	0.46294	0.901581
SYVN1	16.5951	24.0173	448.136	-0.0954367	0.266981	0.720743	0.960833
SZRD1	51.8659	68.0621	2247.78	-0.215881	0.143244	0.131787	0.618836
SZT2	35.2213	51.2775	1364.26	-0.0688056	0.243018	0.777078	0.970706
TAB1	25.3468	39.9371	802.132	0.0823484	0.209433	0.694174	0.956089
TAB2	62.4009	84.827	5004.25	0.330691	0.214524	0.123193	0.604266
TAB3	27.4604	39.033	932.914	-0.0633769	0.17599	0.71876	0.96035
TAC1	5.84544	9.08019	461.371	0.521146	0.679115	0.44285	0.891854
TAC3	1.00727	0.943396	31.7449	-0.822275	0.539013	0.12713	0.61108
TAC4	4.04557	6.9772	104.545	0.0757285	0.370783	0.838167	0.981524
TACC1	44.2206	57.4686	2473.11	-0.255417	0.188247	0.174839	0.686482
TACC2	42.817	70.8137	2534.37	0.508104	0.230971	0.0278172	0.276893
TACC3	12.2853	20.4403	1127.47	0.283058	0.205214	0.167793	0.678164
TACO1	42.6024	55.9748	1551.73	-0.185037	0.195274	0.343347	0.843493
TACR1	8.80119	18.5535	857.213	2.3348	0.813625	0.00410952	0.0810652
TACR2	0.511889	0.904088	14.5648	0.384788	0.662862	0.561581	0.928542
TACR3	1.43659	3.47877	58.0659	0.7432	0.582196	0.201763	0.719289
TADA1	25.4293	45.5975	902.875	0.308143	0.206345	0.135348	0.624799
TADA2A	39.7622	56.0535	1601.22	-0.0462123	0.144165	0.748551	0.96448
TADA2B	18.7252	28.7736	525.134	-0.0144496	0.171315	0.932782	0.991844
TADA3	64.2999	82.6651	4018.94	-0.251966	0.191735	0.188802	0.703932
TAF1	57.926	76.9458	4065.27	-0.0507801	0.233381	0.827753	0.979542
TAF10	72.5892	90.7036	7549.48	-0.13537	0.187334	0.469917	0.903085
TAF11	56.0766	79.1667	3149.99	0.123944	0.193132	0.521032	0.920082
TAF12	54.3758	75.8648	2849.44	0.0137909	0.167444	0.93436	0.99253
TAF13	45.9379	62.2052	2128.24	0.0593164	0.329632	0.857194	0.985663
TAF15	78.0713	94.5755	10795.9	-0.113646	0.176468	0.519572	0.919429
TAF1A	22.4406	34.9843	684.829	0.0521114	0.189942	0.783812	0.972624
TAF1A-AS1	11.1295	19.4379	323.018	0.1749	0.218535	0.42352	0.882615
TAF1B	63.8705	82.0755	4302.76	-0.106773	0.158481	0.500484	0.915211
TAF1C	11.5753	14.7013	272.18	-0.30223	0.227165	0.183372	0.698365
TAF1D	68.6922	90.566	6020.6	0.0866847	0.167621	0.605054	0.939106
TAF2	54.5244	74.6855	2882.34	-0.0947702	0.150588	0.52913	0.921471
TAF3	56.5059	76.4151	3916.09	-0.0885675	0.204934	0.665614	0.951195
TAF4	31.0931	42.9245	1076.41	-0.122944	0.197553	0.533721	0.923054
TAF4B	11.6083	14.2689	460.713	-0.444788	0.332682	0.18123	0.696968
TAF5	9.36262	21.0495	346.081	0.6992	0.403176	0.0828773	0.502563
TAF5L	20.9709	33.4709	689.266	0.129459	0.220445	0.557028	0.927989
TAF6	44.2206	62.5197	1782.02	-0.0184	0.244968	0.940126	0.992807
TAF6L	27.9888	38.0896	842.449	-0.210972	0.15986	0.186927	0.702219
TAF7	75.4624	94.5951	8171.7	0.0392111	0.167862	0.815303	0.977046
TAF7L	2.80713	3.55739	67.8191	-0.298973	0.435125	0.492022	0.912444
TAF8	22.6222	33.4316	725.572	0.00897126	0.158944	0.954989	0.99539
TAF9	58.2398	80.6997	3907.07	0.0323334	0.236684	0.891339	0.988187
TAF9B	37.1367	49.548	1282.78	-0.310403	0.229947	0.177052	0.689646
TAFA1	3.26948	10.7311	522.834	1.74443	0.708595	0.0138234	0.177571
TAFA2	24.3065	44.0252	2327.93	0.652571	0.327949	0.0466068	0.371378
TAFA3	1.78336	1.53302	41.8509	-1.29584	0.50095	0.00968799	0.140612
TAFA4	0.90819	7.72406	257.283	3.38446	1.3735	0.0137354	0.176717
TAFA5	39.6962	65.1533	3186.21	0.626454	0.335729	0.0620485	0.434181
TAGAP	0.743065	1.47406	19.8081	0.296577	0.624821	0.63503	0.945141
TAGLN	36.1129	34.8467	14947.7	-0.114906	0.603323	0.848953	0.984028
TAGLN2	62.0872	57.9599	7462.68	-1.01077	0.233489	1.5e-05	0.00290625
TAGLN3	18.362	41.2539	2612.61	0.845604	0.666064	0.204243	0.722244
TAL2	2.97226	5.81761	99.52	0.25642	0.459731	0.577008	0.933122
TALDO1	77.5099	92.5904	9317.88	-0.327417	0.278678	0.240038	0.7608
TAMALIN	7.71136	14.0723	229.401	0.242967	0.323856	0.453115	0.897528
TAMM41	40.7199	61.5763	1707.31	0.0659278	0.130505	0.613435	0.940876
TANC1	67.4207	69.7327	10032.6	-0.624477	0.298834	0.0366436	0.32464
TANC2	72.4736	87.3428	11127.3	0.0355213	0.23056	0.877558	0.988187
TANGO2	26.3705	31.8593	806.308	-0.460452	0.245565	0.0607829	0.429842
TANGO6	38.5073	53.0071	1843.45	-0.0639527	0.216824	0.768031	0.968462
TANK	69.749	84.8074	6267.71	-0.305446	0.234594	0.19291	0.708854
TANK-AS1	1.02378	1.72956	33.6048	0.151017	0.417995	0.717883	0.960081
TAOK1	75.7596	93.8483	9977.71	-0.0151003	0.15148	0.920595	0.991225
TAOK2	18.9729	13.2272	385.122	-1.34456	0.218767	7.94e-10	1.96e-06
TAOK3	60.8983	81.1124	4549.99	-0.137692	0.225795	0.541987	0.925396
TAP1	18.8904	19.261	504.724	-0.575871	0.278415	0.038603	0.334567
TAP2	12.4835	11.3208	277.974	-0.757458	0.256353	0.00312919	0.0686914
TAPBP	51.4036	55.6014	2169.62	-0.612697	0.217824	0.00491105	0.0913195
TAPBPL	2.09709	2.55503	44.2298	-0.421512	0.387007	0.276084	0.794887
TAPT1	38.4082	52.8498	1532.84	-0.113794	0.145983	0.435685	0.888316
TAPT1-AS1	25.4128	44.1431	1228.48	0.43022	0.345476	0.213023	0.732799
TARBP1	42.1565	60.2005	1982.56	0.0379335	0.215744	0.860431	0.986217
TARBP2	26.3871	38.9151	814.421	-0.068895	0.217301	0.751206	0.965137
TARDBP	55.3336	77.9088	2864.64	0.0653232	0.135902	0.630756	0.943797
TARID	8.1572	9.45362	227.179	-0.269039	0.316281	0.394973	0.871202
TARS1	67.8501	85.1612	6255.38	-0.180323	0.277027	0.515097	0.918805
TARS2	27.3283	43.239	918.106	0.041298	0.264548	0.875948	0.988183
TARS3	44.8481	65.8019	2201.28	0.122846	0.22876	0.591263	0.935385
TAS1R1	0.544914	1.08097	15.328	0.330423	0.616798	0.592161	0.935386
TAS1R3	0	0.373428	2.89906	4.77316	1.84828	0.00980933	0.141603
TAS2R10	0.478864	0.687893	10.9529	-0.115244	0.88177	0.896016	0.988187
TAS2R13	0.346764	0.687893	8.82235	0.271621	0.799948	0.734196	0.963175
TAS2R14	14.4815	19.9096	377.677	-0.182966	0.221663	0.409132	0.874877
TAS2R19	0.957728	1.12028	19.855	-0.468825	0.522049	0.36916	0.858991
TAS2R20	0.528402	0.825472	12.2301	-0.028722	0.594356	0.961458	0.996285
TAS2R30	3.03831	4.61871	72.6171	-0.0431325	0.319926	0.892754	0.988187
TAS2R31	3.69881	5.34591	85.2517	-0.109506	0.299327	0.714483	0.95962
TAS2R4	10.6341	17.9638	301.013	0.146714	0.273501	0.59166	0.935385
TAS2R43	0.363276	0.648585	8.75039	0.169883	0.760796	0.823305	0.978076
TAS2R46	0.313738	0.609277	8.19318	0.28163	0.774632	0.716182	0.959974
TAS2R5	0.445839	0.746855	10.8301	0.0385737	0.854626	0.964	0.996285
TAS2R8	0.346764	0	4.06787	-5.67652	1.65864	0.000620715	0.0258768
TASOR	63.21	80.8373	3846.55	-0.188811	0.167762	0.26039	0.779611
TASOR2	66.5621	82.3899	5159.39	-0.366181	0.20825	0.0786841	0.489334
TASP1	62.5826	82.6651	4727.55	0.054869	0.12314	0.655899	0.949417
TAT	0.891678	0.727201	17.185	-1.04786	0.725937	0.148891	0.646982
TAT-AS1	1.84941	2.92846	44.5716	-0.0297922	0.412358	0.942404	0.992814
TATDN1	62.9128	84.0998	3974.95	-0.0121081	0.162443	0.940583	0.992814
TATDN2	18.6096	24.8624	487.078	-0.210926	0.182404	0.24753	0.766566
TATDN3	38.0284	58.9033	1582.21	0.171863	0.174932	0.325873	0.832888
TAX1BP1	83.6196	96.5409	15533.2	-0.243254	0.182266	0.182004	0.69792
TAX1BP1-AS1	1.13937	2.90881	39.7346	0.600622	0.358291	0.0936692	0.532123
TAX1BP3	36.4597	49.2728	1402.06	-0.153357	0.33773	0.64977	0.948514
TAZ	26.8494	42.7869	929.868	0.166796	0.135638	0.218805	0.738584
TBC1D1	28.963	37.8931	1237.72	-0.176443	0.309075	0.568086	0.931024
TBC1D10A	16.5291	22.2681	473.297	-0.200748	0.345489	0.561203	0.928496
TBC1D10B	27.4273	39.3868	832.683	-0.151247	0.196158	0.440679	0.891185
TBC1D10C	0.462351	1.94575	21.716	1.62827	0.738161	0.0273945	0.274145
TBC1D12	48.4478	64.2885	2477.42	-0.1872	0.174996	0.284738	0.802858
TBC1D13	22.8864	33.2744	673.154	-0.124754	0.153229	0.41555	0.877732
TBC1D14	44.9802	63.1682	1942.09	-0.0394417	0.166548	0.812798	0.976652
TBC1D15	31.1262	46.2068	1255.79	0.207605	0.316312	0.511611	0.918352
TBC1D16	54.3923	77.2799	3259.67	0.0910645	0.1777	0.608327	0.940328
TBC1D17	26.9155	37.3231	812.645	-0.0785294	0.236406	0.739753	0.964426
TBC1D19	67.4538	83.1958	5701.53	-0.394195	0.228923	0.0850775	0.508384
TBC1D2	7.33157	10.4953	205.088	-0.186177	0.377655	0.622025	0.942066
TBC1D20	41.7437	56.2303	1665.97	-0.214253	0.229397	0.350312	0.847588
TBC1D22A	61.2781	84.0802	4602.32	0.10017	0.207047	0.628524	0.943108
TBC1D22B	30.7629	44.4772	1098.47	-0.0900755	0.15603	0.56374	0.92893
TBC1D23	53.8804	73.5259	2943.71	0.00850567	0.262518	0.974153	0.996605
TBC1D24	21.1361	30.0904	595.947	-0.117666	0.216777	0.58727	0.935364
TBC1D25	17.2886	24.1156	480.621	-0.16869	0.239584	0.481374	0.907776
TBC1D26	0.693527	1.06132	16.1465	-0.0693538	0.511635	0.892174	0.988187
TBC1D2B	24.3725	29.4811	791.681	-0.501754	0.31366	0.109672	0.575141
TBC1D3	0.97424	1.23821	20.2958	-0.368459	0.490097	0.452166	0.897123
TBC1D30	19.7985	26.4544	732.924	-0.221317	0.266313	0.40595	0.873825
TBC1D31	24.4221	32.1934	1026.97	-0.154114	0.183776	0.401696	0.87276
TBC1D32	54.0291	73.6832	4310.1	0.15224	0.14061	0.278935	0.797539
TBC1D3D	1.5852	2.71226	39.217	0.179132	0.383532	0.640457	0.945667
TBC1D4	9.09841	17.1777	649.144	-0.0398955	0.797791	0.960116	0.996285
TBC1D5	76.8494	94.2414	14377.1	0.082629	0.173867	0.634614	0.945141
TBC1D7	48.2332	65.625	2129.73	-0.000609755	0.166366	0.997076	0.999144
TBC1D8	24.4055	37.3624	940.533	0.106079	0.262356	0.685967	0.955095
TBC1D8-AS1	1.17239	1.90645	29.489	0.0130323	0.585322	0.982236	0.996978
TBC1D8B	6.81968	9.15881	179.834	-0.195181	0.221719	0.378693	0.864226
TBC1D9	44.4188	64.0527	2787.33	0.319174	0.304951	0.295266	0.810018
TBC1D9B	43.1308	58.4513	1649.74	-0.159996	0.162752	0.325577	0.832888
TBCA	87.9954	98.4473	26717.8	-0.0230175	0.183136	0.899981	0.98848
TBCB	79.2272	94.6344	11522.6	-0.102814	0.228558	0.652827	0.948856
TBCC	38.5073	56.5252	1391.51	0.0130692	0.211318	0.950685	0.994377
TBCCD1	18.6427	28.066	536.069	0.0144838	0.184695	0.937494	0.992533
TBCD	54.1281	70.283	2891.26	-0.144573	0.226848	0.52392	0.920555
TBCE	11.6579	17.9442	305.354	-0.0302027	0.177251	0.864699	0.986911
TBCEL	46.3507	63.3648	2071.1	-0.126258	0.187026	0.499623	0.915211
TBCK	68.9894	89.6816	7343.46	0.163163	0.170599	0.338864	0.83974
TBILA	0.561427	0	7.24293	-6.50559	1.67874	0.000106506	0.00954219
TBK1	53.5667	71.6981	2856.24	-0.140046	0.180846	0.438696	0.890036
TBKBP1	7.79392	10.5149	182.288	-0.271906	0.285177	0.340355	0.84115
TBL1X	71.2682	86.7531	9632.28	-0.0540877	0.256096	0.83273	0.980875
TBL1XR1	77.3778	93.1211	11356	-0.135621	0.233839	0.561931	0.928542
TBL1XR1-AS1	1.12285	2.55503	32.2121	0.554315	0.544675	0.308821	0.820989
TBL1Y	17.6684	34.4733	1125.88	0.728759	0.493886	0.140062	0.633184
TBL2	40.175	59.7091	1669.31	0.102061	0.191041	0.593179	0.935712
TBL3	24.9009	33.7068	704.33	-0.257754	0.280937	0.358893	0.852439
TBP	27.2787	44.7327	912.181	0.151441	0.154498	0.326982	0.832889
TBPL1	54.3923	72.8577	2830.19	-0.23133	0.258794	0.371387	0.859707
TBPL2	0.594452	1.02201	15.5297	0.243832	0.634585	0.700802	0.957222
TBR1	0.412814	0.648585	12.4131	0.517851	0.781815	0.507734	0.917451
TBRG1	51.5357	72.6219	2566.58	-0.0452404	0.183502	0.805266	0.976
TBRG4	35.5515	47.897	1187.28	-0.274034	0.217249	0.207172	0.724874
TBX1	0.528402	0.845126	13.7408	-0.0207527	0.552559	0.970041	0.996476
TBX10	0.511889	1.61164	21.1342	0.978693	0.721811	0.175136	0.686936
TBX15	1.99802	3.69497	81.2455	0.739068	0.638497	0.247063	0.765969
TBX18	1.84941	2.47642	81.2284	0.24842	0.77697	0.749173	0.96448
TBX19	5.86196	7.40959	155.18	-0.380675	0.25084	0.129115	0.613289
TBX2	1.12285	3.26258	53.8399	1.04488	0.644063	0.104733	0.562426
TBX2-AS1	1.38705	2.55503	45.2679	0.459545	0.747049	0.538458	0.92426
TBX3	6.34082	5.34591	220.116	-0.785711	0.632015	0.2138	0.733037
TBX6	0.544914	0.845126	13.4991	-0.0994779	0.654792	0.879248	0.988187
TBXAS1	6.48943	10.2791	188.342	-0.0489335	0.28461	0.863491	0.986911
TC2N	28.3851	20.7351	995.29	-1.06999	0.431056	0.013055	0.170005
TCAF1	63.0945	85.5149	4506.84	0.0348364	0.19534	0.858458	0.986096
TCAF2	1.08983	2.26022	29.8677	0.199402	1.11641	0.858243	0.986096
TCAIM	54.6235	76.1203	3663.45	0.109053	0.188934	0.563801	0.92893
TCAP	1.73382	3.16431	46.1301	0.100025	0.432649	0.817165	0.977171
TCEA1	85.0066	96.6195	19718.9	-0.0920605	0.33674	0.784555	0.97284
TCEA2	66.9584	85.8884	5024.79	-0.157184	0.218456	0.471821	0.904437
TCEA3	10.9643	17.669	376.903	0.123705	0.210652	0.557036	0.927989
TCEAL1	38.2596	50.2555	1443.77	-0.234247	0.274288	0.393095	0.870882
TCEAL3	64.7127	81.7414	5048.87	-0.177119	0.185133	0.338713	0.839728
TCEAL4	82.6618	95.7547	14780.4	-0.187043	0.215822	0.386131	0.867465
TCEAL7	47.2589	63.0307	4474.82	0.0403322	0.247199	0.870395	0.98783
TCEAL8	70.5581	89.0723	6424	-0.109456	0.201573	0.587122	0.935364
TCEAL9	77.8236	93.3962	10917.2	-0.0302363	0.325154	0.925911	0.991821
TCEANC	7.56275	11.8121	203.514	0.0123436	0.185621	0.946981	0.993682
TCEANC2	20.1618	33.8443	682.126	0.202492	0.215002	0.346286	0.844982
TCERG1	62.7147	86.7925	4466.78	0.164215	0.140859	0.243691	0.764251
TCF12	83.6361	96.2461	27358.4	0.130242	0.211614	0.538246	0.92426
TCF15	0.330251	1.15959	12.7343	1.12243	0.74852	0.133736	0.622336
TCF19	5.25099	7.42925	196.278	-0.135333	0.28254	0.631947	0.944442
TCF20	51.1063	68.3766	2884.19	-0.248732	0.227933	0.275164	0.79385
TCF24	1.10634	1.31682	25.147	-0.426463	0.473556	0.367825	0.857281
TCF25	76.8989	95.8923	10606.1	-0.0950575	0.160489	0.553649	0.92782
TCF3	53.897	75.4324	2903.83	0.13218	0.261362	0.613043	0.940714
TCF4	76.6513	90.9591	16192.1	0.0454543	0.166971	0.785447	0.972845
TCF4-AS1	12.9458	21.3443	404.348	0.10546	0.274752	0.7011	0.957288
TCF4-AS2	1.35403	2.77123	36.4262	0.394424	0.432042	0.361278	0.853175
TCF7	21.5159	29.3632	619.747	-0.199186	0.297618	0.503325	0.915563
TCF7L1	57.1334	63.4041	5415.46	-0.321852	0.23157	0.164569	0.674124
TCF7L1-IT1	0.875165	0.845126	16.8904	-0.789523	0.525164	0.13274	0.620839
TCF7L2	73.5964	84.2767	12637.9	-0.102492	0.243954	0.67439	0.953688
TCFL5	39.1347	55.9945	1490.34	-0.088977	0.193633	0.645865	0.947649
TCHH	0	0.53066	6.40815	5.9137	1.85812	0.00145947	0.0435331
TCHP	35.3699	56.7807	1390.67	0.205624	0.17968	0.252461	0.772309
TCIM	11.8065	15.4088	657.571	-0.515208	0.360998	0.15353	0.653416
TCIRG1	0.544914	1.04167	14.54	0.289592	0.577095	0.615802	0.941208
TCN2	28.4016	38.6792	992.385	-0.185408	0.335122	0.580089	0.934072
TCOF1	31.1592	47.4843	1107.73	0.0177607	0.171545	0.917539	0.991042
TCP1	74.8514	94.8899	8578.68	0.110745	0.201975	0.583478	0.935234
TCP10L	27.2622	35.7508	1115.93	-0.122652	0.168938	0.467828	0.902767
TCP11	0.643989	0.884434	14.1544	-0.235302	0.557637	0.673052	0.953246
TCP11L1	31.0271	49.5283	1182.49	0.109858	0.153249	0.473461	0.904684
TCP11L2	17.5859	21.1281	531.516	-0.366322	0.253129	0.147847	0.645575
TCTA	26.7834	41.9418	939.795	0.10684	0.25626	0.676736	0.954101
TCTE1	2.24571	4.02909	58.3528	0.21385	0.372212	0.565603	0.929704
TCTE3	5.64729	9.08019	149.944	0.0998436	0.349673	0.775235	0.970358
TCTEX1D1	12.2193	9.21777	571.868	-0.982293	0.427309	0.0215168	0.236707
TCTEX1D2	72.2094	89.7013	6987.49	-0.0916111	0.17551	0.601691	0.937405
TCTEX1D4	1.96499	1.35613	37.314	-1.09855	0.564094	0.0514794	0.392326
TCTN1	66.5951	79.9332	4649.61	-0.367717	0.211861	0.0826257	0.501783
TCTN2	29.7721	35.7901	895.489	-0.33632	0.186831	0.0718395	0.466151
TCTN3	57.2655	74.2335	3125.5	-0.123965	0.212234	0.559156	0.927989
TDG	53.5172	75.8255	2989.17	0.0564267	0.215569	0.793509	0.974114
TDO2	9.49472	10.7311	333.385	-0.391605	0.214115	0.0674076	0.451245
TDP1	23.1176	40.055	881.723	0.241637	0.20262	0.233041	0.754385
TDP2	43.428	59.7681	1678.29	-0.159555	0.15114	0.291116	0.806677
TDRD10	0.495376	0.727201	11.9791	-0.0552506	0.621019	0.929108	0.991821
TDRD12	1.08983	2.71226	37.4554	0.869031	0.536998	0.105595	0.563982
TDRD3	61.7569	79.7563	4563.9	-0.0731285	0.150109	0.626139	0.942414
TDRD5	0.214663	0.53066	7.46254	0.496957	0.927484	0.592088	0.935386
TDRD6	1.93197	2.22091	43.8336	-0.467737	0.370063	0.206252	0.72345
TDRD7	18.5601	25.452	609.46	-0.080847	0.195095	0.678582	0.954252
TDRD9	0.561427	1.08097	16.6572	0.423438	0.637403	0.506487	0.917224
TDRG1	0	0.452044	4.05814	5.25634	1.66207	0.00156403	0.0451224
TDRKH	15.6539	31.2107	557.37	0.51896	0.288294	0.0718442	0.466151
TDRKH-AS1	5.30053	12.8341	183.386	0.755053	0.48952	0.122968	0.603826
TDRP	30.3501	42.6494	1127.46	-0.0586938	0.223932	0.79324	0.974008
TEAD1	77.7741	92.2956	14942.7	-0.0898179	0.19687	0.648225	0.947888
TEAD2	37.5165	56.0142	1584.65	0.191376	0.325138	0.55613	0.927989
TEAD3	12.7642	20.3813	368.934	0.120511	0.35011	0.73069	0.96317
TEAD4	5.48217	6.30896	158.681	-0.454682	0.480209	0.343719	0.844037
TEC	7.06737	4.65802	184.868	-1.41509	0.692048	0.0408762	0.34561
TECPR1	26.9155	39.1313	838.434	-0.0586408	0.162041	0.717434	0.959982
TECPR2	51.3871	71.6392	3067.5	0.0908133	0.168243	0.589354	0.935385
TECR	66.3804	84.5126	4977.88	-0.273272	0.194694	0.160439	0.666592
TECTA	10.6011	15.0157	298.216	-0.145118	0.248363	0.559019	0.927989
TEDC1	9.67635	13.9347	248.035	-0.125595	0.201425	0.532937	0.922386
TEDC2	9.26354	14.6226	301.066	0.0157993	0.208913	0.939716	0.992807
TEF	6.53897	11.0653	179.911	0.119629	0.208551	0.566227	0.930279
TEFM	43.8738	62.7555	1666.12	-0.073765	0.126598	0.560115	0.927989
TEK	3.13738	6.21069	113.946	0.260508	0.364411	0.474686	0.905384
TEKT1	14.8613	17.2759	657.201	-0.350435	0.253336	0.166578	0.676695
TEKT2	7.7609	15.114	240.908	0.36308	0.446378	0.415994	0.877983
TEKT3	3.50066	5.34591	95.1575	0.133521	0.306895	0.663511	0.950997
TEKT5	1.10634	1.15959	27.4189	-0.645988	0.54616	0.236895	0.757315
TELO2	24.2569	30.3459	677.124	-0.415717	0.259385	0.109001	0.573717
TEN1	26.354	31.1321	737.862	-0.440699	0.198579	0.0264691	0.269482
TENM1	16.7107	21.8357	1390.33	0.121222	0.382973	0.751602	0.965137
TENM2	27.2457	53.4002	8488.16	1.12826	0.545088	0.0384641	0.333807
TENM3	77.1962	82.1344	33079.1	-0.0115318	0.514439	0.982116	0.996978
TENM3-AS1	29.5905	34.9646	1525.11	-0.0978022	0.475951	0.837191	0.981524
TENM4	43.428	73.1132	10378.6	-0.0767802	0.308494	0.803448	0.975701
TENT2	67.6024	86.8711	5386.49	-0.135719	0.14184	0.338648	0.839728
TENT4A	34.3791	48.919	1342.33	-0.068459	0.209967	0.744389	0.96448
TENT4B	44.9967	57.842	1978.12	-0.296863	0.252995	0.240638	0.761273
TENT5A	11.79	21.1478	699.512	0.379196	0.310676	0.222257	0.742625
TENT5B	1.28798	2.00472	32.9423	-0.0839453	0.439112	0.848392	0.983841
TENT5C	2.46037	2.3978	54.7476	-0.784797	0.468506	0.0939137	0.53233
TENT5D	0.363276	1.15959	15.2347	1.04325	0.56268	0.0637286	0.439693
TEP1	13.9366	18.1604	365.616	-0.270393	0.168268	0.108071	0.571264
TEPP	3.12087	6.48585	98.2883	0.4652	0.389801	0.232702	0.754184
TEPSIN	9.01585	14.1903	232.826	0.0097648	0.271576	0.971317	0.996476
TERB1	3.07133	4.7956	91.1325	0.0140987	0.402016	0.972024	0.996582
TERF1	64.9934	86.4976	4713.77	-0.047287	0.222824	0.831938	0.980875
TERF2	48.745	67.8459	2098.38	0.00385207	0.139588	0.977984	0.996613
TERF2IP	80.2345	96.2264	13230.6	-0.074461	0.169682	0.660786	0.950584
TES	28.8309	26.9654	1217.83	-0.588737	0.513242	0.251342	0.771382
TESC	8.52048	12.6965	531.446	-0.248268	0.429843	0.56355	0.92893
TESC-AS1	2.7576	4.85456	72.5849	0.10952	0.408729	0.788735	0.973069
TESK1	22.8369	32.1148	675.455	-0.108746	0.247713	0.660664	0.950584
TESK2	7.3646	10.2398	295.456	-0.484397	0.245057	0.0480784	0.37809
TESMIN	1.37054	2.90881	43.1893	0.395803	0.372402	0.287855	0.805077
TET1	67.4538	88.6596	6038.41	0.170946	0.160484	0.286791	0.804261
TET2	69.1876	87.2052	6691.56	-0.0750232	0.136514	0.58262	0.934979
TET2-AS1	1.76684	2.6533	41.2374	-0.10681	0.346327	0.757773	0.966307
TET3	49.8184	69.7524	3241.75	0.0651224	0.209951	0.756425	0.966307
TEX10	46.4168	65.7233	2089.5	-0.000553749	0.139287	0.996828	0.999144
TEX11	0.809115	1.59198	26.9485	0.388601	0.65455	0.552718	0.927522
TEX12	1.00727	2.79088	34.4929	0.692904	0.486507	0.154376	0.654071
TEX14	13.755	28.9308	887.315	0.75559	0.516004	0.143109	0.637818
TEX15	6.98481	9.57154	417.198	0.154282	0.600527	0.797247	0.974562
TEX2	31.7371	39.9175	1162.57	-0.325891	0.2146	0.128864	0.612857
TEX22	20.7563	33.1958	683.04	0.0498091	0.222759	0.823068	0.978076
TEX26	3.08785	8.19575	137.854	0.759954	0.602493	0.207183	0.724874
TEX261	24.967	32.842	697.761	-0.261417	0.192845	0.175234	0.686936
TEX264	51.1229	62.0676	2301.9	-0.448998	0.191972	0.019342	0.219708
TEX26-AS1	0.429326	0.86478	12.912	0.412764	0.682831	0.545519	0.926819
TEX29	6.15918	7.94025	159.272	-0.315573	0.345125	0.360521	0.852512
TEX30	23.0845	37.7948	858.836	0.183574	0.17426	0.292136	0.807726
TEX36	0.280713	0.452044	7.07784	0.179275	0.83544	0.830089	0.980299
TEX38	0.462351	0.904088	11.9155	0.260418	0.696715	0.708568	0.958626
TEX41	2.04756	2.27987	168.292	-0.125756	0.575549	0.827042	0.979472
TEX43	1.12285	1.53302	26.2864	-0.241692	0.542137	0.655731	0.949417
TEX45	1.96499	4.85456	62.5768	0.677042	0.32111	0.0349927	0.316154
TEX46	0.594452	1.74921	21.0487	0.82913	0.800921	0.300565	0.813326
TEX48	0.627477	1.55267	22.8017	0.921171	0.557678	0.0985763	0.546174
TEX49	0.677015	1.1989	18.8862	0.408857	0.557595	0.463405	0.901654
TEX52	1.13937	2.00472	30.4291	0.153367	0.531671	0.772993	0.969656
TEX53	1.00727	2.3978	30.1815	0.59649	0.417014	0.152607	0.653106
TEX55	0	0.53066	3.95936	5.21904	1.67906	0.00188161	0.049795
TEX9	67.5198	84.0016	6274.52	-0.0537542	0.199043	0.787112	0.973028
TF	2.72457	3.81289	76.2881	0.0312032	0.281316	0.911681	0.989796
TFAM	53.6328	79.2453	3175.36	0.22102	0.29039	0.446588	0.89469
TFAP2A	2.36129	3.77358	109.982	0.863497	0.560329	0.123304	0.604688
TFAP2A-AS1	0.363276	0.511006	8.53122	-0.109634	0.975886	0.910551	0.989796
TFAP2A-AS2	2.37781	2.79088	50.9896	-0.524091	0.381721	0.169762	0.680221
TFAP2B	0	1.25786	94.9802	9.80159	2.39157	4.16e-05	0.00523818
TFAP2C	0.677015	1.43475	29.7886	0.704594	0.695554	0.311062	0.823151
TFAP2E	5.1354	9.02123	145.376	0.202558	0.269736	0.452682	0.897426
TFAP2E-AS1	1.4531	2.33884	34.6883	0.0292889	0.418079	0.944149	0.993249
TFAP4	9.62682	21.2657	318.397	0.544885	0.307674	0.0765633	0.482817
TFB1M	44.072	60.5739	1917.94	-0.0967096	0.147552	0.512193	0.918352
TFB2M	24.2239	37.9914	786.147	0.063445	0.200355	0.751499	0.965137
TFCP2	61.7074	80.9748	4792.04	0.0386716	0.182695	0.832362	0.980875
TFCP2L1	0.594452	0.825472	15.7066	-0.519085	0.91843	0.571947	0.93145
TFDP1	52.1301	70.0668	2586.45	-0.0759592	0.180772	0.674344	0.953688
TFDP2	69.4022	86.7531	9642.12	0.323321	0.298474	0.278698	0.797539
TFE3	28.5172	35.5542	843.195	-0.31847	0.236281	0.177708	0.690734
TFEB	2.16314	3.22327	54.2955	-0.0799801	0.3377	0.812782	0.976652
TFEC	0.792602	5.16903	229.902	3.32604	1.55082	0.0319768	0.301279
TFG	78.4016	94.772	9880.03	-0.0945656	0.167656	0.572723	0.93145
TFIP11	27.5264	43.5142	882.22	0.0895879	0.193914	0.644083	0.947647
TFPI	17.107	22.8381	2968.18	-0.637885	1.36581	0.640474	0.945667
TFPI2	25.1816	17.8263	2489.88	-1.16029	0.471357	0.0138321	0.177591
TFPT	27.5264	39.8585	910.069	-0.0903234	0.19907	0.650025	0.948666
TFR2	3.20343	8.37264	109.574	0.733886	0.570066	0.197965	0.714334
TFRC	47.0608	59.316	2168.39	-0.161294	0.253705	0.524936	0.921412
TG	3.91347	3.77358	106.688	-0.794892	0.378612	0.0357736	0.319808
TGDS	34.4122	47.897	1308.98	-0.188021	0.25568	0.46211	0.901377
TGFA	0.809115	2.67296	50.2714	1.43828	0.678483	0.0340185	0.311579
TGFB1	35.0396	42.9245	1233.14	-0.4759	0.313448	0.128946	0.612958
TGFB1I1	31.3904	37.4214	1442.97	-0.245908	0.326388	0.451196	0.896424
TGFB2	27.1301	38.1682	2685.48	0.48141	0.424356	0.256606	0.776575
TGFB2-AS1	1.48613	2.69261	37.9991	0.314107	0.584289	0.590861	0.935385
TGFB3	13.9861	14.9568	385.144	-0.443955	0.383102	0.24652	0.765439
TGFBI	5.74637	3.83255	464.698	-1.2176	0.628465	0.0526946	0.397203
TGFBR1	47.6552	69.9096	2826.06	0.252407	0.316751	0.42553	0.883756
TGFBR2	16.5125	22.0519	1062.13	-0.00633706	0.633153	0.992014	0.998863
TGFBR3	6.67107	9.1195	249.198	-0.204689	0.331993	0.537534	0.92426
TGFBR3L	6.27477	8.54953	196.117	-0.182618	0.643804	0.776675	0.970621
TGFBRAP1	22.9029	36.3601	721.319	0.0901822	0.170595	0.597061	0.936132
TGIF1	50.9412	67.3742	3537.58	0.167923	0.422448	0.690998	0.955702
TGIF2	24.6863	43.809	1033.25	0.443946	0.334793	0.184829	0.700181
TGM1	0.660502	0.766509	13.7276	-0.478046	0.651749	0.463264	0.901654
TGM2	0.759577	2.16195	33.4024	1.19687	0.873022	0.17039	0.680731
TGM3	0.379789	0.609277	10.3107	0.156464	0.693187	0.821421	0.977554
TGM4	0.792602	1.25786	19.0239	0.0602798	0.514332	0.906701	0.989289
TGM6	0	0.609277	5.20158	5.6127	1.74479	0.00129616	0.0403216
TGOLN2	58.3719	73.7814	3232.75	-0.189094	0.232292	0.415626	0.877732
TGS1	53.8639	75.2162	2829.52	-0.0446577	0.163076	0.784203	0.972806
TH	0.511889	1.00236	32.4941	-0.260146	0.754006	0.73008	0.963094
TH2LCRR	7.94254	13.9937	223.858	0.18522	0.364684	0.61153	0.940396
THADA	67.8005	82.9009	5887.98	-0.334623	0.213421	0.116903	0.589966
THAP1	30.1849	44.9686	1049.64	0.00301717	0.21381	0.988741	0.998268
THAP10	12.533	20.3616	369.415	0.0988123	0.272264	0.716658	0.959982
THAP11	39.3164	60.6132	1559.86	0.0711069	0.285886	0.803574	0.975701
THAP12	49.7193	74.3514	2444.69	0.210524	0.240636	0.381647	0.8658
THAP2	31.1757	55.3459	1321.47	0.370027	0.256155	0.148586	0.646452
THAP3	31.1757	45.8333	988.679	-0.0918581	0.174799	0.59923	0.936684
THAP4	34.7424	51.6313	1214.85	-0.0553113	0.152781	0.717329	0.959982
THAP5	54.7556	74.6855	2872.9	-0.0400277	0.262536	0.87882	0.988187
THAP6	43.4445	60.3184	1786.47	-0.0962723	0.191214	0.614627	0.941175
THAP7	38.7384	51.0417	1356.05	-0.252756	0.202916	0.212904	0.732781
THAP7-AS1	11.5588	22.5432	364.597	0.360994	0.2629	0.169714	0.680221
THAP8	22.7543	37.2052	726.03	0.160945	0.21447	0.452995	0.897486
THAP9	16.397	27.7516	511.555	0.183056	0.220109	0.405601	0.873811
THAP9-AS1	31.0601	52.1226	1254.1	0.322655	0.282753	0.25382	0.774057
THBS1	15.9511	11.3797	686.492	-1.31522	0.524896	0.0122214	0.163027
THBS2	6.55548	11.7335	296.079	-0.239876	0.642092	0.708713	0.958626
THBS3	26.3871	35.6132	828.398	-0.213663	0.197273	0.278772	0.797539
THBS3-AS1	41.7107	56.3876	1836.3	-0.0606726	0.14264	0.670579	0.952923
THBS4	31.9683	45.7154	1208.93	-0.00779486	0.152349	0.959195	0.996096
THBS4-AS1	6.37384	5.11006	153.752	-1.24674	0.355634	0.000455465	0.0217898
THCAT155	0.445839	2.10299	24.7184	1.45027	0.981799	0.139633	0.632692
THCAT158	0.396301	1.41509	16.1183	1.33723	0.823703	0.104496	0.562257
THEGL	3.48415	6.99686	122.115	0.239274	0.314921	0.447379	0.895298
THEM4	40.4888	50.7272	1524.87	-0.347811	0.213178	0.102775	0.559101
THEM6	1.04029	0.86478	18.2239	-0.781115	1.32339	0.555031	0.927989
THEMIS	0.429326	1.65094	30.6138	1.43658	0.637858	0.0243103	0.255856
THEMIS2	1.15588	2.27987	32.3279	0.318955	0.561341	0.569898	0.93145
THG1L	29.1446	42.6494	975.389	-0.0513715	0.229118	0.82259	0.978076
THNSL1	19.4518	29.5204	577.247	0.023595	0.172055	0.890923	0.988187
THNSL2	30.6308	39.7995	993.206	-0.238753	0.215436	0.267761	0.787821
THOC1	57.0509	80.5031	3406.8	0.148766	0.144726	0.303991	0.817188
THOC2	68.3289	90.0354	5845.6	0.0967096	0.146901	0.510324	0.918352
THOC3	29.5079	51.6313	1240.13	0.480888	0.289242	0.0963971	0.540271
THOC5	33.7021	50.8255	1188.71	-0.0308714	0.173425	0.858715	0.986096
THOC6	19.7655	30.68	582.644	0.0302619	0.260602	0.907555	0.989359
THOC7	64.0687	83.353	4306.78	-0.0194236	0.239682	0.935411	0.992533
THOP1	21.4993	30.6211	627.618	-0.16865	0.160603	0.293671	0.809426
THORLNC	2.36129	5.2673	74.6544	0.578634	0.405267	0.153353	0.653416
THRA	52.7576	68.5142	2643.4	-0.17599	0.254028	0.488437	0.911752
THRAP3	77.8402	95.9513	10699.7	-0.051257	0.130267	0.693967	0.956012
THRB	18.7252	13.011	1238.59	-1.1229	0.318678	0.0004257	0.0211034
THRB-AS1	0.396301	0.550314	10.4006	-0.318924	0.665382	0.631718	0.944434
THRB-IT1	0.726552	0.687893	13.8942	-0.663919	0.584861	0.256302	0.776344
THRIL	1.1889	1.39544	24.1516	-0.422592	0.468621	0.367175	0.857119
THRSP	0.677015	1.21855	17.1556	0.147505	0.631657	0.815357	0.977046
THSD1	8.73514	12.441	237.414	-0.116961	0.237422	0.622275	0.942066
THSD4	25.3798	37.8931	3053.38	0.359174	0.388284	0.354951	0.851081
THSD4-AS1	5.06935	11.3208	166.732	0.607374	0.347509	0.0804998	0.495892
THSD7A	18.1308	39.0723	2675	0.766539	0.633399	0.226202	0.747475
THSD7B	9.37913	9.09984	1225.58	-1.38786	0.543999	0.0107345	0.149894
THSD8	0.759577	1.47406	21.4917	0.255499	0.707465	0.717989	0.960151
THTPA	0.478864	0	5.70256	-6.16153	1.57746	9.38e-05	0.00867398
THUMPD1	58.2067	82.1148	3476.84	-0.00501747	0.19651	0.97963	0.996712
THUMPD2	48.4808	67.0794	2365.97	-0.0476073	0.136038	0.726372	0.962015
THUMPD3	40.175	69.4969	2158.68	0.384753	0.20851	0.0650021	0.444057
THUMPD3-AS1	61.6909	83.2547	4348.98	-0.0782134	0.177564	0.65959	0.950294
THY1-AS1	0	0.353774	2.45224	4.53319	1.98289	0.0222455	0.24198
THYN1	66.8593	86.9693	4807.26	-0.155446	0.187285	0.406542	0.87425
TIA1	53.5502	77.044	2755.44	0.124596	0.236623	0.598499	0.936431
TIAF1	0.660502	1.41509	17.8582	0.406295	0.538896	0.450885	0.896386
TIAL1	71.1526	90.625	5787.29	-0.0977132	0.181341	0.59	0.935385
TIAM1	33.0416	47.5629	2861.18	0.133767	0.434055	0.757946	0.966307
TIAM2	61.179	81.5841	4848.19	0.0263585	0.180919	0.884164	0.988187
TICAM1	2.44386	3.18396	57.8426	-0.244777	0.398394	0.538944	0.924306
TICAM2	9.19749	15.9395	293.642	0.173112	0.353761	0.624596	0.942066
TICRR	5.20145	9.51258	212.989	0.3671	0.233353	0.115684	0.587522
TIE1	0.594452	0.668239	13.1572	-0.658227	0.674508	0.329133	0.834858
TIFA	4.35931	11.7138	172.295	0.852015	0.282786	0.00258736	0.0605965
TIGAR	49.323	66.9222	2814.65	0.0306657	0.138452	0.824711	0.978215
TIGD1	15.819	25.8648	458.819	0.0548304	0.201273	0.785301	0.972845
TIGD2	15.9346	18.6321	415.564	-0.37316	0.342236	0.275556	0.794117
TIGD3	3.50066	7.95991	106.687	0.485935	0.413775	0.240237	0.760916
TIGD4	20.2774	29.3042	612.745	-0.121681	0.263128	0.643767	0.947634
TIGD5	21.0865	32.842	620.45	0.0238948	0.166439	0.885844	0.988187
TIGD6	11.4267	19.1038	314.21	0.0934867	0.211199	0.65802	0.950166
TIGD7	29.607	44.0645	1091.04	0.204729	0.374101	0.584204	0.935364
TIGIT	0.511889	1.10063	14.4455	0.335458	0.658056	0.610212	0.940328
TIMD4	0	0.334119	2.81237	4.71857	1.85406	0.0109279	0.151686
TIMELESS	16.3309	23.8011	588.66	0.0108746	0.256408	0.966171	0.996394
TIMM10	55.3005	70.3616	2976.68	-0.216084	0.190225	0.255984	0.775975
TIMM10B	35.2378	55.1887	1339.93	0.16139	0.173736	0.352922	0.849564
TIMM13	77.3118	93.4355	9715.24	-0.334743	0.174565	0.0551643	0.408183
TIMM17A	62.3184	80.5228	4034.75	-0.224165	0.146694	0.126485	0.609953
TIMM17B	59.7919	78.8719	3537.57	-0.20523	0.213594	0.336631	0.837921
TIMM21	33.9993	53.2626	1291.78	0.17862	0.252116	0.478646	0.906877
TIMM22	44.9472	62.9717	1769.55	-0.115775	0.157333	0.461813	0.901377
TIMM23	53.8474	74.0959	2900.16	-0.0794707	0.204016	0.696882	0.95619
TIMM23B	56.1592	73.0936	3351.34	-0.249874	0.25804	0.332868	0.837184
TIMM29	34.7259	55.169	1256.29	0.0996396	0.183143	0.586406	0.935364
TIMM44	47.8534	72.0912	2458.95	0.227028	0.224101	0.311033	0.823151
TIMM50	52.4108	71.1281	2555.59	-0.176248	0.187911	0.34828	0.846246
TIMM8A	24.1909	33.6281	715.21	-0.229038	0.145117	0.114497	0.584902
TIMM8B	81.7371	95.4992	13933.3	-0.243986	0.162314	0.132796	0.620839
TIMM9	54.6896	76.1399	2976.16	-0.0386282	0.214996	0.857412	0.985663
TIMMDC1	67.2721	88.0307	5200.75	-0.0724738	0.161138	0.652882	0.948856
TIMP1	69.7985	68.9465	9470.34	-0.742562	0.205234	0.00029674	0.0170342
TIMP2	72.0938	82.842	7560.75	-0.261759	0.205515	0.20278	0.719898
TIMP3	47.3085	57.1934	6050.7	-0.349668	0.386207	0.365259	0.85633
TIMP4	6.01057	7.80267	327.744	-0.364701	0.818847	0.656043	0.949487
TINAG	0.297226	0	3.88888	-5.61093	1.6765	0.00081747	0.0303733
TINAGL1	0.313738	0	3.85934	-5.6017	1.86244	0.00263216	0.0614122
TINCR	16.5621	16.4898	508.528	-0.972355	0.470222	0.0386531	0.334858
TINF2	38.5733	55.9945	1433.96	0.00428237	0.239453	0.985731	0.997778
TIPARP	44.0555	50.2752	2499.02	-0.281298	0.363436	0.438933	0.890094
TIPARP-AS1	4.12814	6.26965	103.761	-0.0429081	0.266723	0.872195	0.98801
TIPIN	32.8435	52.1423	1341.3	0.204324	0.199286	0.30523	0.81813
TIPRL	68.9234	89.4261	5611.07	-0.0461942	0.161551	0.774923	0.970221
TIRAP	12.4835	20.6564	353.711	0.0588673	0.173072	0.733758	0.963175
TJAP1	21.103	33.3137	623.052	0.0465749	0.155779	0.764955	0.968149
TJP1	77.4273	93.5535	11922.2	-0.0568255	0.210761	0.787452	0.973069
TJP2	15.109	20.4009	567.255	-0.0825188	0.211078	0.695842	0.956165
TJP3	1.0568	1.98506	27.88	0.193589	0.496284	0.696479	0.956165
TK1	7.46367	10.8687	424.732	-0.19861	0.25418	0.434581	0.887608
TK2	29.9868	45.6368	1047.4	0.0746403	0.137051	0.586016	0.935364
TKFC	17.6189	25.0786	484.268	-0.149299	0.237938	0.530351	0.921618
TKT	84.0654	94.2414	17460.9	-0.615354	0.23167	0.00790333	0.12379
TKTL1	2.55945	6.54481	102.843	1.02221	0.523495	0.0508598	0.389963
TLCD1	14.3329	20.0079	433.141	-0.195133	0.357203	0.584874	0.935364
TLCD2	14.7952	20.6171	491.898	-0.0392622	0.345642	0.909561	0.989634
TLCD3A	28.9135	41.6077	999.52	-0.0243007	0.271835	0.928768	0.991821
TLCD3B	5.84544	10.8294	206.78	0.0199149	0.539306	0.970543	0.996476
TLCD4	19.3527	24.6069	699.6	-0.34794	0.403627	0.388669	0.868715
TLCD5	39.3329	53.8129	1450.78	-0.104458	0.210734	0.620113	0.941425
TLDC2	0.627477	0.805818	13.6388	-0.448942	0.704359	0.523879	0.920555
TLE1	44.138	64.7209	3300.47	0.284918	0.197643	0.149421	0.647851
TLE2	16.4795	15.3695	465.86	-0.865923	0.38254	0.0235978	0.251471
TLE3	32.2325	49.0173	1342.4	0.0680987	0.225367	0.762524	0.967308
TLE4	74.8018	82.8027	16943	-0.194179	0.409936	0.635728	0.945191
TLE5	71.5984	86.3208	6429.75	-0.433256	0.229758	0.0593345	0.423169
TLE6	6.8362	8.1761	165.48	-0.405811	0.315724	0.198675	0.715019
TLK1	75.9082	93.0031	9347.18	-0.0494814	0.165041	0.76432	0.967866
TLK2	69.3032	88.011	5653.46	-0.10016	0.189261	0.596656	0.936009
TLL1	5.48217	8.33333	670.798	0.00837691	0.730513	0.990851	0.998863
TLL2	12.3184	20.1061	719.823	0.584744	0.285137	0.0402916	0.343821
TLN1	67.6519	86.6352	5656.22	-0.069195	0.18199	0.703787	0.958143
TLN2	59.0819	68.0031	6988.01	-0.239671	0.397014	0.546054	0.926819
TLNRD1	13.9696	21.5409	423.96	0.0203345	0.265352	0.938916	0.992533
TLR1	2.49339	3.45912	70.6842	-0.0708151	0.483867	0.883643	0.988187
TLR3	3.286	2.35849	60.6501	-1.19593	0.395093	0.00247028	0.0587981
TLR4	7.54624	7.74371	225.98	-0.455271	0.55835	0.414852	0.877468
TLR5	0.544914	1.08097	15.525	0.183518	0.858124	0.830656	0.980299
TLR6	0.495376	0.609277	10.5774	-0.235004	0.648795	0.71719	0.959982
TM2D1	68.5766	87.6572	5237.04	-0.122388	0.192659	0.525262	0.921471
TM2D2	56.8362	72.9756	2990.85	-0.260558	0.155934	0.0947317	0.53483
TM2D3	54.5905	75.2555	2668.1	-0.10462	0.17053	0.539545	0.924306
TM4SF1	3.12087	4.02909	211.731	-0.240298	0.845848	0.77634	0.970621
TM4SF18	0.990753	1.39544	40.4424	-0.455496	0.941831	0.62865	0.943133
TM4SF19	1.00727	1.94575	27.2616	0.310817	0.429167	0.468922	0.902767
TM4SF19-AS1	2.06407	3.69497	53.5125	0.201592	0.437839	0.645212	0.947649
TM4SF20	1.98151	2.59434	43.5686	-0.290961	0.354214	0.411403	0.875892
TM4SF4	0.412814	0.628931	10.379	0.0241162	0.765769	0.974877	0.996613
TM6SF1	17.9657	13.7186	492.89	-1.41936	0.585348	0.0153164	0.18944
TM6SF2	6.58851	6.9772	143.617	-0.636657	0.354087	0.0721733	0.467082
TM7SF2	58.7021	74.0959	4158.91	-0.392998	0.229272	0.0865078	0.512844
TM7SF3	62.2358	82.6061	4535.63	0.0203485	0.175751	0.907827	0.989424
TM9SF1	58.537	72.3467	3147.92	-0.327792	0.211465	0.121118	0.598617
TM9SF2	70.9875	89.4654	5951.75	0.0577631	0.231987	0.803366	0.975701
TM9SF3	75.1321	93.0621	8065.34	0.00436115	0.133174	0.973876	0.996605
TM9SF4	65.8025	85.7901	4477.61	-0.103448	0.183333	0.572577	0.93145
TMA16	43.6427	65.4481	2028.18	0.199419	0.231777	0.389574	0.86919
TMA7	91.4795	98.6439	34898.9	0.00518112	0.261566	0.984197	0.997148
TMBIM1	8.12417	12.4214	229.206	0.0218645	0.257328	0.932288	0.991844
TMBIM4	69.782	84.1785	6794.67	-0.248208	0.266223	0.351164	0.848208
TMBIM6	85.5845	97.8184	24562.8	-0.0315637	0.241337	0.895944	0.988187
TMC1	2.04756	2.08333	53.154	-0.742809	0.488448	0.128321	0.611935
TMC2	0.561427	1.39544	17.9377	0.697121	0.750902	0.353211	0.849762
TMC3	0.412814	0.884434	11.3794	0.456837	0.711746	0.520968	0.920082
TMC3-AS1	3.0218	9.43396	145.537	1.20807	0.600478	0.0442365	0.361612
TMC4	5.01982	8.31368	134.911	0.00546293	0.385693	0.988699	0.998268
TMC5	2.55945	3.81289	167.675	0.145496	0.988162	0.882944	0.988187
TMC6	2.17966	4.18632	63.2763	0.324567	0.459308	0.479788	0.907495
TMC7	11.3111	15.9984	351.58	-0.13892	0.241616	0.565319	0.929656
TMC8	0	0.43239	3.06526	4.85237	1.78316	0.00650413	0.108857
TMCC1	75.0661	91.6667	10831.9	-0.156401	0.207233	0.450422	0.896293
TMCC1-AS1	20.0462	32.5865	660.575	0.111771	0.204516	0.584711	0.935364
TMCC2	8.66909	18.8876	303.823	0.506317	0.244898	0.0386907	0.335066
TMCC3	5.76288	15.1926	356.982	1.16102	0.466035	0.0127285	0.167256
TMCO1	78.3851	96.305	11849.7	0.0436108	0.173319	0.801334	0.975699
TMCO1-AS1	3.35205	7.50786	102.14	0.521394	0.418941	0.213296	0.732845
TMCO2	0.660502	1.25786	17.4985	0.26039	0.556329	0.639749	0.945369
TMCO3	54.4584	72.1108	2802.15	-0.109084	0.197036	0.579837	0.93385
TMCO4	3.73184	4.93318	100.566	-0.153791	0.451217	0.733227	0.96317
TMCO6	7.05086	11.989	188.185	0.148713	0.248418	0.549413	0.92712
TMED1	55.4491	65.173	2615.9	-0.522303	0.234166	0.0257156	0.264986
TMED10	79.8217	93.8876	10769.8	-0.188218	0.208639	0.366993	0.857119
TMED2	75.2972	92.6494	8129.33	0.0007686	0.216594	0.997169	0.999191
TMED2-DT	4.49141	10.0629	136.183	0.492966	0.365596	0.177533	0.690466
TMED3	59.1314	78.3608	4034.03	-0.0012776	0.200831	0.994924	0.998996
TMED4	71.1691	89.9961	6232.98	-0.0848354	0.230282	0.712576	0.959229
TMED5	54.1116	68.0818	2588.48	-0.264317	0.166377	0.112135	0.58054
TMED6	3.26948	5.75865	86.352	0.271918	0.255682	0.287556	0.804971
TMED7	60.4524	79.3436	3603.11	-0.0249814	0.179305	0.889194	0.988187
TMED8	33.1902	48.3491	1312.81	-0.0286077	0.164439	0.861888	0.98656
TMED9	77.642	93.9465	11298.5	-0.230637	0.184548	0.211394	0.730804
TMEFF1	53.93	83.1368	4958.47	0.616308	0.384929	0.109355	0.57454
TMEFF2	15.9841	20.6564	1571.02	-0.333579	0.334458	0.318584	0.828435
TMEM100	5.11889	7.03616	161.702	-0.153373	0.252211	0.543112	0.925906
TMEM101	41.1823	60.397	1618.06	0.0149155	0.201014	0.94085	0.992814
TMEM102	1.46962	2.92846	39.6966	0.402868	0.387618	0.298646	0.812932
TMEM104	19.1876	29.1667	579.41	0.1109	0.304762	0.715941	0.959974
TMEM105	0.280713	0.746855	9.28534	0.643931	0.692706	0.352584	0.849166
TMEM106A	3.89696	7.03616	113.817	0.152475	0.343849	0.657451	0.950166
TMEM106B	64.6797	84.1588	4382.21	-0.0075508	0.178286	0.966218	0.996394
TMEM106C	52.2952	68.1997	3583.56	-0.182254	0.283848	0.520819	0.920051
TMEM107	50.8091	70.2634	2712.77	-0.090395	0.138392	0.513639	0.918775
TMEM108	40.2741	54.0487	4147.66	-0.0181948	0.238843	0.939277	0.992533
TMEM108-AS1	0.726552	1.02201	19.0285	-0.604994	0.572209	0.290377	0.80631
TMEM109	30.0033	38.6006	1044.63	-0.123754	0.379394	0.744282	0.96448
TMEM11	47.5396	67.4332	1989.69	-0.0354246	0.220239	0.872214	0.98801
TMEM114	0.165125	0.353774	4.52245	0.443365	0.961484	0.644709	0.947649
TMEM115	45.6902	59.7091	1832.42	-0.228592	0.266928	0.391787	0.870164
TMEM116	24.1744	39.7995	898.91	0.168923	0.215601	0.433335	0.887247
TMEM117	21.9452	46.364	1935.12	0.809246	0.477758	0.0902957	0.522924
TMEM120A	32.7939	43.8876	1181.14	-0.189521	0.239204	0.428185	0.884948
TMEM120B	31.7536	45.5385	1216.53	-0.0606548	0.299047	0.83927	0.981567
TMEM121	14.1347	22.1305	395.444	0.0133263	0.172344	0.938366	0.992533
TMEM121B	2.67503	6.54481	84.8942	0.57207	0.420981	0.174179	0.685531
TMEM123	68.7417	82.4096	6089.43	-0.140339	0.294805	0.634045	0.945069
TMEM125	0	0.86478	6.42389	5.9187	1.83848	0.00128487	0.0400704
TMEM126A	57.3481	76.4151	3088.3	-0.0917308	0.188051	0.625694	0.942231
TMEM126B	61.6744	78.2233	3521.55	-0.254051	0.184523	0.168574	0.678896
TMEM127	22.969	34.9646	704.883	-0.0277911	0.206817	0.893106	0.988187
TMEM128	48.068	66.2146	2024.18	-0.0258347	0.262598	0.92163	0.991225
TMEM129	30.928	41.7846	979.593	-0.206901	0.25583	0.418664	0.87898
TMEM130	6.52246	11.4976	230.523	0.20485	0.508135	0.686844	0.955095
TMEM131	74.1744	90.9395	8819	-0.340165	0.213704	0.11144	0.57901
TMEM131L	33.9168	53.9898	2229.98	0.243736	0.223704	0.275914	0.794712
TMEM132A	49.7523	63.8365	2804.51	-0.306166	0.271207	0.258939	0.778398
TMEM132B	8.83421	25.511	1455.43	1.7631	0.725762	0.0151273	0.18791
TMEM132C	0.528402	0.786164	11.9088	-0.175602	0.747026	0.814155	0.976929
TMEM132D	1.27147	2.49607	33.2407	0.299533	0.473606	0.527091	0.921471
TMEM132E	1.07332	4.5794	60.6099	1.78667	0.950863	0.0602444	0.427383
TMEM134	59.5608	70.4009	3273.16	-0.320932	0.233235	0.168821	0.678964
TMEM135	65.4227	81.6824	6045.12	-0.0650865	0.208038	0.754388	0.966218
TMEM138	33.0416	46.9929	1172.19	-0.0659858	0.223635	0.767947	0.968454
TMEM139	1.00727	1.78852	27.7576	0.335009	0.461963	0.468338	0.902767
TMEM139-AS1	4.55746	7.40959	119.604	0.0671931	0.38926	0.862952	0.986911
TMEM140	2.47688	4.93318	68.9308	0.33197	0.396187	0.40208	0.87276
TMEM141	49.8349	63.6006	2353.77	-0.287524	0.153657	0.0613167	0.431265
TMEM143	6.55548	10.8294	187.008	0.125201	0.337279	0.710481	0.958626
TMEM144	15.1915	14.544	451.557	-0.74729	0.375264	0.0464401	0.370408
TMEM145	5.92801	15.0354	201.782	0.833338	0.420365	0.0474328	0.375771
TMEM147	75.9742	91.0181	8445.34	-0.236164	0.20792	0.256023	0.775975
TMEM147-AS1	9.54425	16.2146	261.013	0.0970003	0.186774	0.60352	0.938389
TMEM14A	50.5449	70.4599	2748.64	0.107376	0.253847	0.672301	0.952923
TMEM14B	81.2417	96.9536	15090.9	0.0550349	0.122375	0.652909	0.948856
TMEM14C	79.1942	94.9489	11282.2	-0.0461026	0.202566	0.819962	0.977499
TMEM150A	26.5192	32.9403	854.434	-0.272417	0.380933	0.474529	0.905384
TMEM150B	0.990753	2.26022	30.1664	0.546248	0.540916	0.312564	0.823873
TMEM150C	13.6229	24.0763	507.632	0.373711	0.252941	0.139552	0.632692
TMEM151A	2.47688	8.27437	116.939	1.42704	0.806756	0.0769163	0.484052
TMEM151B	4.88771	11.8318	160.344	0.679054	0.397925	0.0879171	0.516028
TMEM154	8.38838	9.59119	277.592	-0.48314	0.398028	0.224811	0.745945
TMEM155	0.148613	0.334119	4.55809	0.437279	1.19793	0.71509	0.95986
TMEM156	1.42008	1.41509	48.7671	-1.01764	0.558888	0.0686328	0.456277
TMEM158	29.8382	31.5055	1804.28	-0.73913	0.2637	0.00506417	0.0928577
TMEM159	28.0053	48.7618	1218.88	0.257691	0.354956	0.467851	0.902767
TMEM160	70.0132	85.908	5836.59	-0.304398	0.195496	0.119458	0.5948
TMEM161A	37.0211	48.8404	1246.51	-0.253587	0.21628	0.240998	0.761503
TMEM161B	46.9287	67.669	2191.2	0.0235769	0.197627	0.905038	0.988999
TMEM161B-AS1	65.6374	86.4387	7010.69	0.225828	0.227108	0.320046	0.829373
TMEM163	12.9128	17.6297	1520.36	0.187288	0.780316	0.810319	0.976652
TMEM164	42.3547	45.0865	2332.68	-1.06345	0.338137	0.00166075	0.0470857
TMEM165	74.0588	91.1557	7557.23	-0.303063	0.162531	0.0622304	0.434689
TMEM167A	69.7325	90.4874	5909.82	0.0144761	0.148245	0.92221	0.991225
TMEM167B	37.8633	55.2673	1380.97	-0.028227	0.186587	0.879754	0.988187
TMEM168	50.2312	66.0967	2513.1	-0.166883	0.186556	0.37103	0.859558
TMEM169	13.788	36.9693	703.481	0.996025	0.359516	0.00559772	0.098521
TMEM17	20.393	29.8349	609.848	-0.0651569	0.189788	0.731363	0.96317
TMEM170A	45.2939	68.3962	2118.53	0.136607	0.245902	0.57853	0.933269
TMEM170B	25.5945	39.1706	905.941	0.0303046	0.258455	0.906659	0.989289
TMEM171	0.181638	0.314465	5.2687	0.581085	1.03079	0.572941	0.93145
TMEM175	31.0931	40.1533	1017.99	-0.229247	0.255164	0.368957	0.858878
TMEM176A	1.1889	2.61399	48.0044	0.194154	0.651387	0.765656	0.968265
TMEM176B	3.07133	4.65802	98.7234	-0.0743214	0.492682	0.880093	0.988187
TMEM177	20.9214	30.798	600.532	-0.0827869	0.198116	0.676042	0.954063
TMEM178A	17.7345	33.3923	1366.72	0.304907	0.620875	0.623362	0.942066
TMEM178B	72.424	90.5071	14801.7	0.116892	0.190919	0.540365	0.924665
TMEM179	2.52642	6.01415	86.7169	0.70816	0.683617	0.300248	0.813326
TMEM179B	64.6301	80.9355	4223.59	-0.412677	0.190805	0.0305548	0.292949
TMEM18	58.5205	75.4914	3191.07	-0.209768	0.208449	0.314258	0.825158
TMEM181	46.2021	64.6816	2355.1	-0.000881009	0.236844	0.997032	0.999144
TMEM182	20.3104	37.3035	948.948	0.488213	0.258729	0.0591652	0.422648
TMEM183A	59.0819	81.4662	3376.76	0.00692709	0.184016	0.969972	0.996476
TMEM184A	0.495376	1.06132	13.8197	0.425708	0.603163	0.480318	0.907563
TMEM184B	42.7015	54.9528	1754.9	-0.3176	0.201203	0.11445	0.58478
TMEM184C	50.8256	70.3223	2346.48	-0.0428059	0.136584	0.753973	0.966218
TMEM185A	31.7536	39.7013	997.14	-0.421004	0.24693	0.0882039	0.516805
TMEM185B	26.7173	36.1439	813.974	-0.141063	0.272514	0.604714	0.939048
TMEM186	24.4386	37.0283	723.576	-0.0128945	0.208503	0.950688	0.994377
TMEM187	22.1103	29.6777	636.02	-0.263549	0.2203	0.231571	0.75313
TMEM18-DT	1.08983	2.51572	31.8088	0.52876	0.519558	0.308816	0.820989
TMEM19	24.0092	33.0385	754.089	-0.0664599	0.199881	0.739514	0.964426
TMEM190	0	0.569969	5.19685	5.61535	1.67689	0.000811987	0.0303117
TMEM191B	11.6744	10.6918	509.71	-0.14957	0.631113	0.812662	0.976652
TMEM191C	9.64333	10.6132	238.796	-0.488865	0.276982	0.0775685	0.486417
TMEM192	39.9934	55.9748	1715.31	-0.0679824	0.1757	0.698812	0.956537
TMEM196	3.61625	14.3475	297.16	1.74698	0.77535	0.0242496	0.255581
TMEM198	16.2649	27.9285	486.038	0.164085	0.300318	0.58481	0.935364
TMEM199	36.6909	50.2162	1214.77	-0.212216	0.199216	0.28676	0.804261
TMEM200A	12.6816	22.1895	537.332	0.271344	0.352999	0.442081	0.891354
TMEM200B	0	0.569969	4.5167	5.40951	1.63327	0.000926068	0.0327156
TMEM200C	16.6281	29.5008	567.536	0.269535	0.426638	0.527541	0.921471
TMEM201	12.9293	15.6643	305.615	-0.383447	0.21007	0.0679512	0.453906
TMEM202-AS1	5.44914	10.4756	185.064	0.471086	0.352226	0.181074	0.696751
TMEM203	54.1281	71.4033	2514.52	-0.207956	0.178665	0.244447	0.764385
TMEM204	1.81638	2.53538	40.3723	-0.227709	0.37453	0.543196	0.925986
TMEM205	65.4888	81.4269	5374.05	-0.259051	0.177654	0.144793	0.640274
TMEM208	66.0502	83.864	4887.61	-0.110735	0.314866	0.725071	0.961807
TMEM209	44.6004	56.5841	1761.65	-0.277164	0.147599	0.0604055	0.428402
TMEM211	0.462351	1.00236	12.6472	0.4073	0.696991	0.558972	0.927989
TMEM212-AS1	0.297226	0	4.15253	-5.70383	1.81614	0.0016858	0.0472522
TMEM213	2.41083	5.91588	78.3933	0.642391	0.472819	0.17426	0.685537
TMEM214	22.8534	33.0975	691.627	-0.108955	0.222304	0.624053	0.942066
TMEM215	0	0.275157	2.48744	4.55036	2.27401	0.045389	0.365955
TMEM216	25.0495	40.7822	836.858	0.175965	0.340098	0.604881	0.939106
TMEM217	4.09511	6.5055	110.84	0.0163712	0.305111	0.957209	0.995593
TMEM218	44.7985	65.1926	1850.81	0.0699189	0.202902	0.730399	0.96317
TMEM219	69.5674	71.5998	4433.49	-1.137	0.255963	8.91e-06	0.00199575
TMEM220	8.07464	9.1195	202.09	-0.535404	0.349692	0.125751	0.608213
TMEM220-AS1	6.60502	5.62107	162.052	-0.867633	0.326227	0.00782343	0.123008
TMEM221	8.70211	13.8168	239.159	0.0636431	0.256705	0.804194	0.975701
TMEM222	46.4333	62.4017	1778.12	-0.236916	0.160454	0.1398	0.633045
TMEM223	50.1816	70.0079	2551.25	-0.0177049	0.259352	0.945574	0.993565
TMEM225B	2.21268	4.65802	64.9704	0.447759	0.32546	0.168892	0.678964
TMEM229A	1.66777	4.77594	60.9733	0.909251	0.854563	0.287331	0.804503
TMEM229B	0.726552	2.1423	27.7221	0.999615	0.624593	0.109504	0.574768
TMEM230	76.7173	94.8113	9484.39	-0.124625	0.199843	0.532881	0.922386
TMEM231	30.3996	42.5904	1053.11	-0.07442	0.190038	0.695349	0.956165
TMEM232	53.7483	68.0818	5759.23	-0.094005	0.20856	0.652181	0.948856
TMEM233	1.20542	1.49371	63.6007	-0.191634	0.682082	0.778745	0.971234
TMEM234	27.8071	38.4827	835.575	-0.213622	0.17293	0.216715	0.735761
TMEM236	0.84214	1.39544	25.735	0.10008	0.647562	0.877177	0.988187
TMEM237	40.753	60.9277	1754.48	0.0556199	0.173025	0.747866	0.96448
TMEM238	5.72985	4.65802	119.553	-0.994692	0.518948	0.0552701	0.408247
TMEM240	15.9346	22.956	427.672	-0.0909156	0.290457	0.754274	0.966218
TMEM241	30.9941	41.2146	1421.9	-0.131962	0.245109	0.590314	0.935385
TMEM242	53.8804	74.8624	2707.28	0.00748098	0.221326	0.973036	0.996582
TMEM243	31.8857	43.8286	1154.8	-0.0187827	0.243567	0.938532	0.992533
TMEM245	56.8857	77.5747	3409.25	0.0453065	0.139812	0.745899	0.96448
TMEM246-AS1	1.20542	1.82783	29.8839	0.0910784	0.50017	0.855508	0.985556
TMEM248	56.539	74.7248	2926.15	-0.152287	0.148475	0.305046	0.81813
TMEM249	0.660502	1.06132	15.7763	0.0914922	0.571492	0.872808	0.98801
TMEM25	39.1182	58.4513	1482.06	0.0599888	0.225405	0.790133	0.973069
TMEM250	25.611	33.353	722.878	-0.304994	0.212703	0.151601	0.65129
TMEM251	45.393	64.1313	1926.51	-0.0886393	0.249402	0.722284	0.960978
TMEM252-DT	0.528402	1.72956	22.721	1.28924	0.792601	0.103824	0.560847
TMEM253	2.16314	3.63601	53.3891	0.0494384	0.321422	0.877759	0.988187
TMEM254	39.3164	55.8962	1481.38	0.00367251	0.161878	0.9819	0.996978
TMEM254-AS1	5.99406	10.8294	187.284	0.162799	0.324722	0.616126	0.941208
TMEM255A	8.33884	13.4237	303.463	0.130917	0.439876	0.76599	0.968265
TMEM255B	3.46764	5.64072	89.9862	0.0872035	0.404942	0.829496	0.98013
TMEM256	63.8871	86.9693	5394.37	0.28972	0.202443	0.152396	0.652774
TMEM258	83.5205	97.1305	16000.1	0.151868	0.189116	0.421952	0.881351
TMEM259	54.3923	71.875	2563.96	-0.239726	0.200584	0.232033	0.75313
TMEM26	4.01255	3.32154	93.4364	-1.10749	0.50431	0.0280879	0.278595
TMEM260	54.9538	68.3176	3112.72	-0.361604	0.261112	0.166094	0.675732
TMEM263	61.5588	79.1667	3780.65	-0.077835	0.198039	0.694298	0.956089
TMEM265	13.9366	15.5464	398.169	-0.618139	0.429424	0.15002	0.64943
TMEM266	8.80119	16.136	281.465	0.355347	0.356125	0.318368	0.828251
TMEM267	49.5376	67.6297	2687.17	-0.0166525	0.197146	0.932685	0.991844
TMEM268	17.0905	28.2626	540.864	0.215797	0.269344	0.423019	0.882127
TMEM269	5.11889	10.4363	157.202	0.352411	0.253926	0.165182	0.675059
TMEM26-AS1	0.412814	0.393082	8.6878	-0.846973	0.906174	0.349959	0.847144
TMEM271	1.48613	7.33097	87.7764	1.85536	0.744164	0.0126594	0.166793
TMEM272	0.990753	1.33648	25.7311	-0.327903	0.432536	0.448394	0.895335
TMEM30A	60.6671	77.0047	3578.97	-0.150484	0.185173	0.416411	0.877983
TMEM30A-DT	10.4855	19.8899	360.32	0.493655	0.42556	0.246043	0.765175
TMEM30B	0.346764	0.609277	9.09776	0.137788	0.777501	0.859337	0.986096
TMEM31	1.07332	1.86714	27.3345	0.0867221	0.489785	0.85946	0.98614
TMEM33	60.6011	79.0684	3376.92	-0.192337	0.204834	0.347737	0.845677
TMEM35A	11.1955	32.9009	548.342	1.01956	0.582448	0.0800358	0.494083
TMEM35B	33.8177	36.2814	1140.11	-0.529765	0.313431	0.0909876	0.525001
TMEM37	1.27147	1.57233	30.1817	-0.260157	0.778397	0.738213	0.964138
TMEM38A	25.6605	34.9843	838.582	-0.145062	0.174123	0.404789	0.873263
TMEM38B	65.3567	83.864	5214.57	-0.149469	0.231275	0.518097	0.91942
TMEM39A	38.2596	53.9505	1527.1	-0.0329748	0.201492	0.870004	0.987613
TMEM39B	30.5812	45.342	1002.92	0.00381338	0.175455	0.98266	0.996978
TMEM40	0.247688	0.511006	17.3621	1.32866	0.87274	0.127908	0.611839
TMEM41A	26.7834	40.5267	860.594	-0.00375663	0.234951	0.987243	0.998058
TMEM41B	59.6433	79.7759	3844.86	-0.0675128	0.149065	0.650615	0.948856
TMEM42	33.2563	52.2602	1266.74	0.160602	0.171681	0.349549	0.847144
TMEM43	58.6196	70.1847	3119.06	-0.393617	0.313574	0.209384	0.727823
TMEM44	10.6341	18.0031	318.722	0.135424	0.244338	0.57941	0.93385
TMEM44-AS1	20.459	32.0362	628.114	0.0611422	0.192497	0.750768	0.965016
TMEM45A	13.5238	37.2642	849.954	1.3711	0.547081	0.012203	0.163027
TMEM45B	1.68428	1.9261	43.0432	-0.72546	0.464205	0.118099	0.591973
TMEM47	70.8554	82.5472	7121.76	-0.313082	0.243372	0.198291	0.714777
TMEM50A	76.2219	91.7453	8145.09	-0.206543	0.250192	0.409065	0.874877
TMEM50B	56.2583	74.8428	3016.08	-0.106764	0.129781	0.41071	0.875494
TMEM51	8.20674	16.136	292.866	0.427025	0.333982	0.201043	0.7188
TMEM51-AS1	1.71731	3.89151	52.9301	0.538369	0.354278	0.128605	0.612286
TMEM52	3.5502	5.11006	85.4996	-0.115248	0.315897	0.715241	0.95986
TMEM53	30.7133	40.1926	1007.64	-0.222034	0.261112	0.395136	0.871202
TMEM54	27.2952	25.452	982.919	-0.718112	0.37282	0.0540839	0.403549
TMEM59	80.251	95.6564	12031.2	-0.265163	0.202094	0.189494	0.704397
TMEM59L	42.4868	51.7492	1982.78	-0.327588	0.320304	0.306432	0.819226
TMEM60	45.426	61.6549	1865.98	-0.156589	0.162093	0.334022	0.837184
TMEM62	23.9432	34.0998	781.723	-0.0234014	0.151902	0.877565	0.988187
TMEM63A	20.6902	23.6832	579.666	-0.406926	0.170478	0.0169875	0.202879
TMEM63B	30.6803	44.5951	1044.38	-0.0443392	0.195315	0.820413	0.977499
TMEM63C	24.5376	31.7807	1141.23	-0.162159	0.350805	0.643903	0.947647
TMEM64	35.0892	45.9709	1419.73	-0.12741	0.365295	0.72725	0.962298
TMEM65	47.0938	63.7382	3243.59	-0.160273	0.302561	0.596306	0.935812
TMEM67	57.0013	76.4347	3560.49	-0.0260852	0.148641	0.860694	0.986347
TMEM68	45.0958	66.647	2021.75	0.046705	0.168303	0.781392	0.971788
TMEM69	31.8032	48.3294	1078.87	0.00499052	0.195678	0.979653	0.996712
TMEM70	44.5013	63.7972	1923.73	-0.0307046	0.19607	0.87556	0.98801
TMEM71	2.98877	4.24528	95.2792	-0.0527186	0.3307	0.873342	0.98801
TMEM72	1.07332	0.687893	22.1077	-1.62277	0.841175	0.0537092	0.4023
TMEM72-AS1	16.6612	25.1572	610.43	0.0905347	0.220131	0.68087	0.954647
TMEM74	1.60172	5.93553	76.8651	1.37699	0.439676	0.00173725	0.0476662
TMEM74B	0.941215	1.84748	25.9954	0.283413	0.728363	0.697195	0.956208
TMEM79	8.6856	15.1533	238.289	0.174128	0.29028	0.548597	0.927105
TMEM80	31.4894	46.934	1097.59	0.0150639	0.233336	0.948525	0.993697
TMEM81	1.76684	2.35849	39.003	-0.148575	0.400681	0.710782	0.958787
TMEM82	0.809115	1.21855	19.6919	-0.0835334	0.726532	0.908464	0.989424
TMEM86A	2.77411	3.63601	61.636	-0.328787	0.378546	0.385092	0.867187
TMEM86B	2.34478	3.51808	54.1039	-0.11195	0.437451	0.798016	0.974809
TMEM87A	67.8336	87.9127	5612.08	-0.0274792	0.162314	0.865564	0.987072
TMEM87B	31.3904	40.9198	1278.3	-0.38189	0.281708	0.175218	0.686936
TMEM88	10.4029	10.0039	447.506	-1.12792	0.518015	0.0294519	0.286643
TMEM8B	30.9775	43.8876	1011.44	-0.0870672	0.211978	0.681265	0.954647
TMEM9	62.2688	85.0236	4157.72	0.0883875	0.218661	0.686049	0.955095
TMEM91	36.6413	51.7885	1355.78	-0.134361	0.16316	0.410227	0.875494
TMEM92	0.396301	0.471698	8.49852	-0.269438	0.714522	0.706108	0.958626
TMEM92-AS1	0.875165	1.41509	22.0429	0.127451	0.548333	0.816201	0.977168
TMEM94	28.6328	43.2193	961.709	0.0321058	0.151655	0.832339	0.980875
TMEM97	37.0707	61.4583	2660.04	0.456182	0.381423	0.231697	0.75313
TMEM98	68.9234	83.4513	6242.2	-0.135365	0.314263	0.666659	0.951523
TMEM99	40.1585	58.6675	1660.38	0.0325076	0.190843	0.864745	0.986918
TMEM9B	64.9769	80.1887	4270.56	-0.228817	0.206163	0.267049	0.786856
TMEM9B-AS1	17.074	25.8648	549.025	0.0328967	0.326549	0.919757	0.991225
TMF1	62.5826	82.5668	4591.15	0.158051	0.297694	0.595477	0.935812
TMIE	2.37781	5.22799	74.1404	0.539577	0.411397	0.189665	0.704558
TMIGD2	0.280713	2.20126	20.9081	2.2286	0.700718	0.00147044	0.0437758
TMIGD3	0.148613	0.314465	4.0429	0.403793	0.998057	0.685787	0.955095
TMLHE	45.7067	60.8294	2059.78	-0.0696518	0.13682	0.6107	0.940328
TMLHE-AS1	8.4214	15.055	264.033	0.381273	0.339651	0.261632	0.78074
TMOD1	3.36856	7.48821	213.924	0.64809	0.741138	0.381872	0.865945
TMOD2	31.1922	48.0739	1384.52	0.256644	0.394908	0.515768	0.918833
TMOD3	65.753	84.886	5627.59	0.030316	0.216637	0.888708	0.988187
TMOD4	2.54293	3.51808	58.5816	-0.182736	0.305595	0.549862	0.92712
TMPO	49.0588	76.7885	4290.37	0.363749	0.237013	0.124853	0.606784
TMPO-AS1	5.56473	12.1266	208.156	0.483048	0.257745	0.060912	0.430261
TMPPE	0.627477	0.982704	14.7009	-0.0514435	0.551223	0.925645	0.991821
TMPRSS11A	2.97226	4.75629	76.687	0.0932511	0.318389	0.769611	0.96861
TMPRSS11D	4.35931	7.64544	121.753	0.260488	0.309589	0.400124	0.87276
TMPRSS11F	0.561427	0.766509	22.0266	1.2039	0.893934	0.178064	0.69165
TMPRSS12	0.77609	2.1816	28.0015	0.856027	0.485539	0.0778931	0.487365
TMPRSS15	0.363276	0.668239	10.5033	0.441079	0.679081	0.516	0.918874
TMPRSS5	5.41612	13.07	188.303	0.7302	0.351276	0.0376442	0.330218
TMPRSS6	0.412814	1.15959	13.4164	0.849234	0.618713	0.169882	0.680221
TMPRSS7	8.17371	3.55739	228.867	-2.16235	0.390849	3.16e-08	3.89e-05
TMPRSS9	8.85073	16.5487	281.497	0.250663	0.283211	0.376116	0.862504
TMSB10	96.1526	99.489	121190	-0.105593	0.15206	0.487421	0.91109
TMSB15A	37.4505	65.7822	4235.58	0.682054	0.467089	0.144229	0.63968
TMSB15B	14.3494	24.1745	436.901	0.187834	0.161878	0.245907	0.765175
TMSB15B.1	8.35535	13.8954	224.369	0.150248	0.324138	0.642983	0.947132
TMSB15B-AS1	24.4551	34.886	1031.51	-0.0267292	0.193806	0.890306	0.988187
TMSB4X	97.0277	99.3711	239984	-0.259815	0.300761	0.387666	0.868081
TMSB4Y	6.48943	12.3428	184.411	0.269672	0.366946	0.462394	0.901377
TMTC1	15.4227	28.4198	1347.68	-0.131247	0.723227	0.855995	0.985556
TMTC2	79.1446	87.5197	38010.9	-0.218158	0.241695	0.366729	0.857119
TMTC3	47.4406	59.9843	2016.64	-0.240592	0.179225	0.179466	0.693519
TMTC4	38.2431	62.1855	1998.06	0.468515	0.311335	0.132361	0.620219
TMUB1	43.3454	58.4709	1758.24	-0.187478	0.236864	0.428652	0.884948
TMUB2	34.7424	49.9803	1183.94	-0.0661289	0.190304	0.728222	0.962535
TMX1	54.2272	72.2877	2661.64	-0.219879	0.175432	0.210075	0.728825
TMX2	67.1896	85.967	4999.89	-0.218788	0.23634	0.354584	0.851081
TMX3	56.7701	73.6635	2965	-0.288514	0.160912	0.0729747	0.469684
TMX4	53.4841	72.2681	2823.77	-0.0289502	0.116815	0.804266	0.975701
TNC	64.1347	64.3475	17817.5	-0.0935865	0.260501	0.719404	0.960554
TNFAIP1	40.5383	56.8396	1604.02	-0.0881155	0.148126	0.551932	0.92733
TNFAIP2	0.379789	1.08097	14.1548	0.424755	0.65073	0.513927	0.918775
TNFAIP3	1.27147	2.88915	49.7487	0.416406	0.356607	0.242933	0.763538
TNFAIP6	0	0.53066	14.3235	7.07455	1.71038	3.53e-05	0.0046816
TNFAIP8	17.4703	23.0346	677.078	-0.139952	0.236609	0.554194	0.927989
TNFAIP8L1	9.44518	17.9638	339.68	0.384281	0.222873	0.0846684	0.508176
TNFAIP8L3	1.99802	2.02437	49.5856	-0.577564	0.903953	0.522867	0.920519
TNFRSF10A	0.891678	2.33884	32.4183	0.896574	0.417753	0.0318584	0.300508
TNFRSF10B	44.1215	61.7531	3108.66	0.0402309	0.253198	0.873755	0.98801
TNFRSF10C	1.71731	4.81525	72.2601	0.930505	0.443816	0.0360291	0.321276
TNFRSF10D	4.0786	7.17374	160.332	0.340963	0.358538	0.341613	0.842218
TNFRSF11A	0.610964	1.39544	17.8097	0.512748	0.653763	0.432863	0.887074
TNFRSF11B	3.76486	6.68239	168.011	0.506511	0.779428	0.515789	0.918833
TNFRSF12A	49.4221	43.1014	8277.4	-0.947163	0.434812	0.0293815	0.286268
TNFRSF13C	1.43659	2.6533	37.3519	0.195945	0.423742	0.643782	0.947634
TNFRSF14	0	0.334119	2.49181	4.55444	1.90759	0.0169619	0.202746
TNFRSF17	0.313738	0	3.61539	-5.50977	1.72442	0.00139761	0.0422506
TNFRSF19	15.175	36.2421	1497.5	1.25322	0.496665	0.0116271	0.157995
TNFRSF1A	63.8045	70.4403	4493.13	-0.468239	0.298897	0.117218	0.590475
TNFRSF1B	0.429326	0.609277	12.7503	-0.147763	0.915273	0.871746	0.98801
TNFRSF21	18.7748	31.4858	933.231	0.243965	0.132233	0.0650424	0.444057
TNFRSF25	6.17569	8.37264	148.259	-0.222297	0.27189	0.413587	0.877083
TNFRSF6B	1.94848	2.06368	40.5248	-0.601685	0.416863	0.148918	0.646982
TNFRSF8	0.396301	1.02201	12.3562	0.657806	0.640437	0.304363	0.817409
TNFRSF9	0	0.53066	7.29659	6.10305	1.65386	0.000224098	0.0146657
TNFSF10	0	0.393082	6.8906	6.00913	1.70597	0.000427647	0.021115
TNFSF12	7.46367	11.1046	218.787	0.0943158	0.416915	0.821028	0.977499
TNFSF13	2.08058	3.43947	51.7933	0.150696	0.421451	0.720668	0.960833
TNFSF13B	15.8686	18.4945	486.341	-0.409534	0.295	0.165062	0.675059
TNFSF4	2.19617	2.90881	50.7716	-0.292445	0.344652	0.396147	0.871457
TNFSF9	2.80713	3.26258	76.3025	-0.369373	0.428548	0.388732	0.868715
TNIK	72.0277	83.1564	14545.5	-0.142865	0.179206	0.425328	0.883756
TNIP1	29.7556	51.2972	1203.73	0.416139	0.237736	0.0800451	0.494083
TNIP2	32.6783	45.794	1095.07	-0.07768	0.218575	0.722295	0.960978
TNIP3	0	0.845126	6.36756	5.9044	1.5659	0.000162856	0.0121959
TNK1	2.13012	3.93082	55.7461	0.171638	0.433664	0.692263	0.955702
TNK2	19.2867	25.7272	546.262	-0.308146	0.254751	0.226433	0.747542
TNK2-AS1	0.429326	0.550314	9.00689	-0.319973	1.04364	0.759152	0.966507
TNKS	76.5357	95.0275	10827.7	0.0653317	0.136006	0.630973	0.943857
TNKS1BP1	23.2497	30.0511	660.417	-0.264914	0.291816	0.363977	0.855467
TNKS2	68.6922	88.3844	5459.36	-0.171331	0.135117	0.204791	0.72225
TNKS2-AS1	5.46565	9.17846	145.464	0.126407	0.218318	0.562586	0.928542
TNMD	0.478864	0.609277	10.6644	-0.174344	0.752151	0.816698	0.977168
TNN	0.346764	0.943396	11.6825	0.785467	0.676797	0.245819	0.765175
TNNC1	8.4214	7.72406	387.674	-1.09025	0.702647	0.120751	0.597881
TNNC2	2.09709	3.3805	51.57	0.00350501	0.332074	0.991579	0.998863
TNNI1	0.528402	1.82783	35.9703	0.889249	1.06156	0.402209	0.87276
TNNI3	4.57398	13.3451	183.112	1.06766	0.356035	0.00271093	0.0626565
TNNI3K	16.7933	27.1619	787.306	0.149487	0.264902	0.572544	0.93145
TNNT1	4.42536	7.05582	144.353	0.228075	0.239609	0.341166	0.841659
TNPO1	73.2827	93.0818	7850.39	-0.0100268	0.151685	0.947296	0.993697
TNPO2	45.5911	63.0896	1903.37	-0.0615545	0.198979	0.757054	0.966307
TNPO3	62.8137	85.0825	4703.46	-0.0483826	0.158328	0.759922	0.966825
TNR	1.08983	4.14701	125.478	2.33022	0.780124	0.00281742	0.0643332
TNRC18	65.0925	84.5715	5386.48	-0.100763	0.186118	0.588235	0.935385
TNRC6A	82.4472	96.5802	30555.2	-0.0920896	0.280024	0.74226	0.964426
TNRC6B	79.9042	95.5975	15760.3	-0.11021	0.136548	0.4196	0.879689
TNRC6C	59.8745	83.0975	4503.1	0.253215	0.207595	0.222558	0.742863
TNS1	12.3018	23.5456	632.781	0.51074	0.30199	0.0907892	0.52447
TNS1-AS1	0.726552	1.51336	20.1551	0.328535	0.582246	0.572581	0.93145
TNS2	8.33884	11.7335	222.906	-0.202549	0.278836	0.467587	0.902767
TNS3	35.7497	48.7814	2954.17	-0.369234	0.440384	0.401785	0.87276
TNXB	11.2946	19.1627	358.007	0.251234	0.251846	0.318488	0.828346
TOB1	47.2754	61.9497	2238.71	-0.31832	0.264731	0.229198	0.75063
TOB1-AS1	5.11889	10.908	155.566	0.520302	0.347151	0.133931	0.622336
TOB2	37.1367	56.0142	1418.31	0.0356984	0.131972	0.786776	0.972929
TOE1	15.0099	22.327	432.074	-0.0933264	0.226881	0.68082	0.954647
TOGARAM1	64.1017	84.2571	4656.46	-0.0915498	0.176998	0.604992	0.939106
TOGARAM2	7.82695	9.29638	268.109	-0.611662	0.477541	0.200244	0.718103
TOLLIP	50.1156	65.9198	2277.27	-0.198495	0.228896	0.385841	0.867429
TOLLIP-AS1	5.44914	9.17846	142.784	0.119216	0.270221	0.659083	0.950232
TOM1	34.5112	47.386	1176.53	-0.215419	0.220346	0.328252	0.834148
TOM1L1	52.5264	67.4921	2798.15	-0.107138	0.243937	0.660514	0.950584
TOM1L2	58.1902	73.3294	4443.96	-0.418278	0.314091	0.182956	0.698003
TOMM20	79.7721	96.4426	12650.9	0.0447165	0.179853	0.803649	0.975701
TOMM20L	1.60172	2.3978	38.1477	-0.0673994	0.509974	0.894856	0.988187
TOMM22	69.9472	89.7013	5961.14	-0.12594	0.179939	0.483989	0.909297
TOMM34	31.7206	41.2539	1047.21	-0.201349	0.282916	0.476657	0.905968
TOMM40	53.1869	77.5943	3190.23	0.213454	0.217431	0.326244	0.832888
TOMM40L	7.38111	11.8514	188.165	0.0374401	0.242637	0.877369	0.988187
TOMM5	78.8639	95.1454	11710	0.000241097	0.122647	0.998432	0.999429
TOMM6	80.3336	95.8333	12034.4	0.0448677	0.137803	0.744731	0.96448
TOMM7	88.854	98.1132	28587.3	-0.247938	0.194936	0.203412	0.720792
TOMM70	50.3963	71.5409	2392.06	0.0204648	0.165633	0.901668	0.988551
TONSL	6.63804	11.8514	206.626	0.14691	0.215768	0.495954	0.913659
TOP1	81.2913	96.5802	14656.7	-0.0642227	0.193091	0.739434	0.964426
TOP1MT	20.8058	29.6973	590.622	-0.0802885	0.242075	0.74014	0.964426
TOP2A	13.9201	19.9292	6210.94	0.432971	0.251419	0.0850492	0.508384
TOP2B	74.8349	91.9811	7139.71	-0.0298046	0.16794	0.859137	0.986096
TOP3A	31.2417	46.1871	1133.67	0.00998125	0.228021	0.965085	0.996285
TOP3B	12.3184	18.0031	316.64	-0.106439	0.17633	0.546087	0.926819
TOPBP1	37.2358	61.2618	2042.91	0.498506	0.307229	0.104677	0.562258
TOPORS	43.461	63.1879	1847.41	-0.0321557	0.142835	0.821882	0.977869
TOR1A	42.107	53.7146	1532.23	-0.314136	0.270446	0.24542	0.765175
TOR1AIP1	43.362	57.5079	1755.04	-0.24228	0.170415	0.15511	0.654967
TOR1AIP2	65.3071	82.0558	3899.87	-0.215458	0.168525	0.201076	0.7188
TOR1B	29.1281	44.1824	982.737	0.0384662	0.175933	0.826929	0.979472
TOR2A	24.3395	38.07	761.04	0.025507	0.21872	0.907162	0.989289
TOR3A	31.7371	38.7382	975.003	-0.418887	0.213536	0.0498011	0.385364
TOR4A	1.88243	1.72956	37.6954	-0.832759	0.528005	0.114754	0.585487
TOX	47.3745	68.0228	8779.33	0.442965	0.380089	0.243847	0.764251
TOX2	25.9577	39.4064	1626.71	0.0522945	0.379059	0.890273	0.988187
TOX3	64.432	75.4717	9712.89	-0.31819	0.208759	0.12746	0.611116
TOX4	62.5826	85.2005	4053.74	-0.0419436	0.154898	0.786559	0.972929
TP53	38.4247	48.5653	1477.66	-0.315583	0.217994	0.147709	0.645575
TP53AIP1	0.247688	0.707547	8.41842	0.830059	0.760006	0.274756	0.793783
TP53BP1	74.0092	93.0818	7752.37	-0.0525708	0.15331	0.73167	0.96317
TP53BP2	52.5264	70.4796	2724.57	-0.0736863	0.195758	0.706608	0.958626
TP53I11	10.3699	22.7791	393.197	0.648502	0.361769	0.0730388	0.469845
TP53I13	53.8639	69.202	2818.38	-0.0997895	0.330874	0.762962	0.967573
TP53I3	41.1328	60.4756	2421.69	0.261576	0.292939	0.371891	0.859707
TP53INP1	35.7992	42.158	1299.86	-0.295199	0.26042	0.256983	0.776694
TP53INP2	12.1863	17.3742	324.034	-0.0222722	0.291995	0.9392	0.992533
TP53RK	50.3137	65.7822	3644.85	-0.545109	0.459184	0.235178	0.756221
TP53TG1	49.29	62.952	2434.88	-0.129402	0.205605	0.529107	0.921471
TP53TG5	7.16645	11.6942	191.806	0.0768243	0.327335	0.814444	0.976929
TP63	1.22193	1.74921	67.2349	0.80966	0.761846	0.287891	0.805077
TP73	0.891678	1.43475	28.6557	0.323302	0.681962	0.635445	0.945141
TPBG	40.3402	48.978	3465.54	0.752548	0.612467	0.219179	0.73875
TPBGL	0.693527	1.23821	18.4545	-0.0519357	0.890384	0.953486	0.995115
TPCN1	24.5707	28.4395	799.713	-0.528548	0.381268	0.165659	0.675633
TPCN2	13.0945	19.1824	356.359	-0.0932161	0.226191	0.680258	0.954602
TPD52	43.6096	57.3506	3168.83	-0.112474	0.190257	0.554407	0.927989
TPD52L1	14.7622	19.4182	862.013	-0.108803	0.428662	0.799635	0.975235
TPD52L2	48.002	67.7869	2081.41	-0.0638989	0.137176	0.641348	0.945938
TPGS1	51.1889	61.8318	2133.33	-0.560551	0.221709	0.0114608	0.156572
TPGS2	73.2001	90.8805	7130.62	-0.241378	0.212451	0.255891	0.775955
TPH1	3.00528	4.44182	82.4621	0.19458	0.402199	0.628535	0.943108
TPH2	0.478864	1.37579	18.7146	0.890251	0.552976	0.107414	0.569331
TPI1	84.3131	97.5825	22860.4	-0.0563818	0.233507	0.809202	0.976652
TPK1	25.5284	33.5102	1168.89	-0.24904	0.27208	0.360023	0.852512
TPM1	82.3481	88.9937	29483.1	-0.329408	0.420855	0.433796	0.887327
TPM1-AS	0.396301	0.707547	10.4225	0.266022	0.871501	0.760179	0.966825
TPM2	13.755	17.4332	1382.11	0.295235	0.458374	0.519516	0.919429
TPM3	78.897	94.8899	11436.6	-0.113074	0.136442	0.407257	0.874271
TPM4	74.9009	90.3302	10568.5	-0.109152	0.296571	0.712839	0.959229
TPMT	37.467	51.9261	1433.01	-0.0871652	0.214265	0.684147	0.955095
TPO	0	0.786164	6.38376	5.91094	1.52832	0.000109905	0.00976136
TPP1	44.782	52.614	1867.06	-0.42484	0.197486	0.0314574	0.299015
TPP2	49.8349	70.4599	2388.42	0.0139669	0.165816	0.932873	0.991844
TPPP	13.5403	14.3868	353.54	-0.645747	0.311488	0.0381624	0.332595
TPPP3	12.9293	18.239	597.86	-0.137277	0.305372	0.653042	0.948856
TPR	79.3428	95.4796	12363	-0.0384961	0.151766	0.799763	0.975235
TPRA1	33.4875	44.8899	1077.26	-0.248539	0.229476	0.278777	0.797539
TPRG1	12.7147	16.136	712.207	-0.134272	0.309113	0.664015	0.950997
TPRG1L	23.3157	36.2225	744.663	0.0986861	0.217539	0.650083	0.948666
TPRKB	59.5277	83.2154	3766.21	0.0994431	0.206343	0.629856	0.943287
TPRN	21.5324	29.658	620.685	-0.252351	0.230698	0.274018	0.793591
TPST1	70.0462	88.1879	8013.56	-0.0687289	0.137111	0.616184	0.941208
TPST2	30.5482	36.5369	1150.13	-0.391258	0.211912	0.0648457	0.443831
TPT1	96.1856	99.8428	170674	-0.0293841	0.188786	0.87631	0.988187
TPT1-AS1	60.0727	83.3923	4059.5	0.224773	0.189834	0.236394	0.75709
TPTE	2.60898	3.65566	58.5537	-0.149765	0.42049	0.721715	0.960961
TPTE2	7.39762	12.6769	357.082	0.439944	0.395401	0.265859	0.785617
TPX2	16.7107	27.7909	4347.73	0.433908	0.235999	0.065974	0.447418
TRA2A	75.4624	93.298	8051.96	-0.121039	0.132138	0.359666	0.852512
TRA2B	67.2886	91.9222	6453.86	0.349375	0.235062	0.137197	0.62848
TRABD	27.1136	34.5519	772.411	-0.29017	0.277376	0.295503	0.810307
TRABD2A	5.30053	8.76572	162.062	0.0879695	0.225524	0.696487	0.956165
TRAC	5.1354	1.10063	115.4	-3.16518	0.871162	0.000279831	0.0165335
TRADD	13.9366	12.3035	320.428	-0.883753	0.234542	0.000164559	0.0122861
TRAF1	2.72457	3.51808	89.9144	-0.437849	0.496451	0.3778	0.863632
TRAF2	16.3309	25.3145	459.144	0.0415863	0.181936	0.819199	0.977327
TRAF3	46.5984	66.3719	2739.01	0.168163	0.193874	0.385732	0.867429
TRAF3IP1	48.2827	66.7649	2303.22	-0.124472	0.135212	0.357276	0.851496
TRAF3IP2	31.5225	44.32	1070.22	-0.127737	0.194718	0.511819	0.918352
TRAF3IP2-AS1	65.6539	84.9057	6357.63	0.0233872	0.139907	0.867243	0.98719
TRAF3IP3	0	0.491352	3.45696	5.02842	2.05729	0.0145178	0.182865
TRAF4	43.1143	60.7115	2030.7	-0.0350285	0.283821	0.901776	0.988551
TRAF5	17.718	15.8412	486.708	-0.951692	0.388928	0.0144066	0.182119
TRAF6	36.0634	50.1965	1344.17	-0.130394	0.133192	0.327586	0.83348
TRAF7	37.1367	48.0346	1276.66	-0.293169	0.285389	0.304298	0.817321
TRAFD1	32.249	48.919	1084.8	0.0386879	0.139658	0.781765	0.971788
TRAIP	6.09313	11.4583	221.956	0.27474	0.24841	0.268728	0.787988
TRAK1	57.9921	79.5991	4503.44	0.0956457	0.227287	0.673891	0.953688
TRAK2	49.7853	59.1588	2416.01	-0.444736	0.290987	0.126421	0.609953
TRAM1	70.9709	87.6769	6332.3	-0.141125	0.205293	0.491811	0.912319
TRAM1L1	13.5403	20.2437	361.398	0.00311555	0.26018	0.990446	0.998748
TRAM2	35.535	44.1038	1520.77	-0.14656	0.298204	0.623091	0.942066
TRAM2-AS1	20.2114	30.4442	630.565	0.0148112	0.22073	0.946501	0.993606
TRANK1	13.5238	21.6785	552.79	0.160722	0.225188	0.475398	0.905384
TRAP1	56.3408	79.3829	3176.36	0.0878957	0.25114	0.726349	0.962015
TRAPPC1	73.8276	92.4332	7939.9	-0.151045	0.168331	0.369554	0.859119
TRAPPC10	52.2787	73.7225	2758.29	0.027703	0.146453	0.849968	0.984417
TRAPPC11	53.5997	76.7099	2872.2	0.110312	0.16232	0.496762	0.913817
TRAPPC12	61.5918	78.066	3561.23	-0.343286	0.202542	0.0900961	0.522918
TRAPPC12-AS1	1.02378	1.49371	22.6755	-0.114589	0.504035	0.820157	0.977499
TRAPPC13	50.1651	65.0157	2270.69	-0.289672	0.144664	0.0452445	0.365606
TRAPPC2	37.467	52.5354	1326.31	-0.130092	0.205774	0.527251	0.921471
TRAPPC2B	34.1314	54.9135	1308.86	0.230293	0.294173	0.433715	0.887327
TRAPPC2L	71.9452	86.478	6071.08	-0.255283	0.142264	0.0727452	0.469032
TRAPPC3	64.8283	83.5299	4491.63	-0.166026	0.239251	0.487718	0.911146
TRAPPC3L	0	0.196541	1.62164	3.93784	2.27663	0.0836881	0.504779
TRAPPC4	69.716	87.4607	5468.84	-0.259765	0.168902	0.124059	0.605382
TRAPPC5	76.0898	91.4898	8390.63	-0.304799	0.158698	0.0547794	0.406645
TRAPPC6A	42.041	60.4953	1763.13	-0.0233842	0.175709	0.894126	0.988187
TRAPPC6B	44.6664	59.2178	1695.12	-0.253036	0.155697	0.104123	0.561354
TRAPPC8	54.2272	73.6635	2886.57	-0.135853	0.1418	0.338031	0.839473
TRAPPC9	65.2246	83.864	6087.77	-0.0284828	0.196378	0.884679	0.988187
TRARG1	0.478864	0.943396	13.6064	0.411093	0.60914	0.499756	0.915211
TRBV26OR9-2	0.412814	0.668239	9.41563	0.0227594	0.802722	0.977381	0.996613
TRDMT1	44.6499	64.603	2188.15	0.108386	0.211999	0.609172	0.940328
TRDN	11.146	5.73899	563.35	-1.48868	0.597515	0.0127219	0.167256
TRDN-AS1	2.26222	1.4544	59.0364	-1.22773	0.802716	0.126148	0.609105
TREH	1.22193	2.53538	34.3724	0.322079	0.394748	0.414552	0.877468
TRERF1	51.288	68.5731	3906.17	-0.1229	0.288641	0.670261	0.952923
TRH	3.99604	15.7626	3272.78	2.57229	0.788218	0.00110075	0.0364522
TRHDE	1.60172	6.07311	139.459	2.05992	0.543422	0.000150259	0.0114858
TRHDE-AS1	0.594452	2.37814	27.6292	1.40312	0.686072	0.0408405	0.345426
TRHR	0.379789	1.1989	13.9145	1.11976	0.747037	0.13389	0.622336
TRIAP1	53.0383	71.4819	2922.39	-0.059901	0.225064	0.790123	0.973069
TRIB1	5.20145	7.86164	156.278	-0.00725532	0.345506	0.983246	0.996978
TRIB2	41.1988	55.9159	1941.14	-0.105783	0.193747	0.585075	0.935364
TRIB3	41.0337	47.897	6693.47	-0.274527	0.620725	0.658296	0.950166
TRIL	5.3996	11.2814	187.932	0.449983	0.465809	0.334031	0.837184
TRIM11	17.9161	26.4544	496.552	-0.0648024	0.209611	0.757203	0.966307
TRIM13	52.1301	71.6785	2499.2	-0.0474118	0.131958	0.719376	0.960554
TRIM14	6.34082	7.54717	151.751	-0.543252	0.553759	0.326579	0.832889
TRIM16	48.2497	63.1486	2417.96	-0.281856	0.195525	0.149433	0.647851
TRIM16L	30.8289	32.4292	1227.12	-0.714556	0.316781	0.0240909	0.254743
TRIM17	2.84016	2.8695	59.4367	-0.67583	0.460271	0.142014	0.636146
TRIM2	52.5594	72.4253	2710.87	0.0596949	0.20312	0.768842	0.96861
TRIM21	9.36262	11.5763	218.48	-0.299224	0.237518	0.207743	0.725289
TRIM22	25.9908	24.7642	1048.92	-0.537189	0.234266	0.0218439	0.239515
TRIM23	41.7272	64.2492	1743.63	0.111232	0.213033	0.601577	0.937405
TRIM24	68.9399	90.0354	7302.63	0.219454	0.157857	0.164467	0.674008
TRIM25	21.8956	26.2186	650.584	-0.398769	0.233014	0.0870162	0.514488
TRIM26	38.21	54.0094	1465.28	-0.0247749	0.136929	0.85642	0.985556
TRIM27	54.6235	74.43	2739.38	-0.0987247	0.153417	0.519895	0.919539
TRIM28	65.3236	88.0896	4754.21	0.0461378	0.15478	0.765637	0.968265
TRIM29	0	0.746855	8.67817	6.34528	1.43798	1.02e-05	0.00222672
TRIM3	14.7952	22.3074	405.155	-0.0197525	0.186603	0.915699	0.990817
TRIM32	15.786	26.6116	470.63	0.159094	0.261944	0.543613	0.926247
TRIM33	70.7067	91.0181	6268.63	-0.0106832	0.160834	0.94704	0.993682
TRIM34	2.27873	3.125	54.2178	-0.190709	0.466047	0.682388	0.954647
TRIM35	17.0244	23.2508	468.568	-0.167027	0.212057	0.4309	0.886186
TRIM36	36.889	48.3097	1766.58	-0.150767	0.231385	0.51467	0.918775
TRIM36-IT1	0.577939	0.609277	11.4592	-0.59547	0.748582	0.426343	0.883983
TRIM37	55.9115	77.2013	3246.99	0.00349384	0.131209	0.978756	0.996613
TRIM38	5.21797	3.41981	132.536	-1.17879	0.699299	0.0918582	0.527918
TRIM39	15.109	22.897	421.484	-0.0523851	0.176628	0.766783	0.968369
TRIM41	21.5489	33.4119	640.028	-0.0268521	0.183103	0.883408	0.988187
TRIM44	71.1361	91.5487	7325.28	0.0894432	0.141746	0.528033	0.921471
TRIM45	8.00859	12.7162	221.49	0.00976048	0.303031	0.974305	0.996613
TRIM46	12.5495	19.202	346	-0.0307501	0.25036	0.902247	0.988551
TRIM47	17.4703	15.114	526.552	-0.950335	0.2996	0.00151388	0.044211
TRIM5	43.8573	51.9064	1821.01	-0.321317	0.146588	0.0283816	0.280267
TRIM52	22.9855	37.8538	803.849	0.318436	0.358532	0.374452	0.860867
TRIM52-AS1	38.2761	56.8396	1545.2	0.0752917	0.223861	0.73662	0.963723
TRIM54	0	0.43239	3.2632	4.93959	1.75035	0.0047718	0.09014
TRIM56	48.6129	55.6211	2400.96	-0.439555	0.285302	0.123398	0.60491
TRIM58	4.32629	5.2673	129.355	-0.0680663	0.545732	0.900742	0.988551
TRIM59	29.4254	44.8506	1629.18	0.192176	0.280189	0.492789	0.912488
TRIM6	0.825627	1.37579	21.494	0.0892776	0.741795	0.904203	0.988999
TRIM60	0.363276	0.393082	7.27993	-0.597069	1.01365	0.555842	0.927989
TRIM62	14.5971	19.2807	454.628	-0.217796	0.256386	0.395612	0.871202
TRIM63	0.0990753	0.491352	5.28756	1.84107	1.13255	0.104035	0.561354
TRIM65	19.9306	29.1077	587.329	-0.0923872	0.197198	0.639427	0.94528
TRIM66	27.5594	40.6643	1090.54	0.0114864	0.187038	0.951031	0.994377
TRIM67	1.20542	3.77358	54.1428	0.897469	1.05532	0.39509	0.871202
TRIM68	5.81242	8.78538	141.518	-0.0692839	0.252387	0.78369	0.972576
TRIM69	29.4254	45.1258	1138.32	0.0914633	0.276659	0.740947	0.964426
TRIM7	0.660502	2.00472	22.28	1.00423	0.698311	0.150409	0.649689
TRIM71	6.35733	15.9591	316.752	0.869481	0.45212	0.0544647	0.405117
TRIM72	1.27147	2.02437	36.2526	0.0946907	0.420707	0.821921	0.977869
TRIM73	33.6856	47.1698	1161.53	-0.196226	0.203195	0.334195	0.837184
TRIM74	0	0.393082	2.87941	4.7568	1.79037	0.00788657	0.12375
TRIM7-AS1	0	0.687893	5.46657	5.68479	1.7024	0.000839988	0.0307971
TRIM8	34.0489	49.8624	1240.42	-0.0379342	0.235768	0.872175	0.98801
TRIM9	30.1849	49.4497	3248.82	0.120742	0.600772	0.840716	0.981725
TRIML2	0.231176	0	3.10204	-5.28535	1.77675	0.00293243	0.0659516
TRIO	78.4676	93.6321	15475.2	-0.198165	0.203302	0.329691	0.835151
TRIOBP	46.07	64.3868	2198.61	-0.0521926	0.148908	0.725961	0.962015
TRIP10	18.5106	24.7052	520.029	-0.187864	0.306009	0.539271	0.924306
TRIP11	67.1235	85.5936	5418.62	-0.128889	0.153469	0.400997	0.87276
TRIP12	75.5284	92.0991	8174.59	-0.235961	0.155584	0.129364	0.613645
TRIP13	8.14069	13.9544	387.145	0.117292	0.170343	0.491098	0.911856
TRIP4	49.9009	68.0621	2319.76	-0.10467	0.13656	0.443392	0.892455
TRIP6	48.9762	58.6281	2513.13	-0.206798	0.385188	0.591354	0.935385
TRIQK	46.4828	65.3302	2381.15	0.0017492	0.181145	0.992295	0.998863
TRIR	81.9518	96.3443	12774.9	-0.127297	0.237756	0.592366	0.935524
TRIT1	45.8058	68.8286	2172.99	0.193303	0.160658	0.228899	0.750484
TRMO	23.0845	29.5204	632.302	-0.256919	0.255014	0.313709	0.824691
TRMT1	28.4511	41.077	911.88	-0.0670737	0.225431	0.766057	0.968265
TRMT10A	21.4168	33.294	751.158	0.106588	0.241068	0.658382	0.950166
TRMT10B	43.3124	61.8514	1713.59	-0.0208808	0.129479	0.871882	0.98801
TRMT10C	54.2933	77.9088	2790.1	0.0612432	0.237828	0.796784	0.974402
TRMT11	68.395	89.9175	6539.01	0.0856252	0.114887	0.456091	0.898819
TRMT112	82.7444	96.5605	13932.3	-0.0379496	0.168491	0.821798	0.977869
TRMT12	21.3838	27.8302	552.133	-0.242153	0.161688	0.134223	0.622669
TRMT13	44.3857	65.3695	1857.57	0.0215683	0.141225	0.878617	0.988187
TRMT1L	26.5357	45.3616	1021.05	0.320928	0.269528	0.233771	0.75467
TRMT2A	21.037	29.0684	594.546	-0.0958114	0.366941	0.794009	0.97434
TRMT2B	13.21	21.2264	396.233	0.10568	0.178125	0.552985	0.927618
TRMT2B-AS1	0.412814	1.35613	15.0278	0.929466	0.81218	0.252454	0.772309
TRMT44	21.4003	31.82	634.001	-0.0643119	0.188878	0.733484	0.963175
TRMT5	32.7114	47.3467	1081.75	-0.00984114	0.228142	0.965593	0.996394
TRMT6	31.3904	48.7814	1257.98	0.146402	0.183389	0.424687	0.883587
TRMT61A	18.6427	25.059	507.185	-0.256307	0.301787	0.395716	0.871202
TRMT61B	49.4551	67.3349	2154.12	-0.0598986	0.138628	0.665682	0.951195
TRMT9B	10.469	15.3498	394.123	-0.0413766	0.242299	0.864407	0.986911
TRMU	38.0945	55.4245	1358.37	-0.0125887	0.187874	0.946577	0.993606
TRNAU1AP	48.9432	69.0252	2193.44	-0.00381237	0.139297	0.978166	0.996613
TRNP1	10.9808	16.647	352.343	-0.035557	0.289879	0.902375	0.988551
TRNT1	45.0627	58.3923	1760	-0.273525	0.152206	0.0723243	0.467323
TRO	25.7761	39.544	833.412	0.150395	0.201785	0.456077	0.898819
TROAP	7.05086	13.4434	590.027	0.341682	0.250972	0.173377	0.68504
TRPC1	59.7259	80.0708	4547.74	0.0787979	0.173817	0.650305	0.948666
TRPC3	14.2999	26.533	676.833	0.420745	0.226227	0.0629088	0.436885
TRPC4	9.6103	17.6887	694.738	0.599492	0.435518	0.168666	0.678964
TRPC4AP	66.1162	86.5763	4770.89	-0.0490269	0.142606	0.731003	0.96317
TRPC5	1.81638	2.63365	59.7963	-0.00373592	0.396818	0.992488	0.998925
TRPC5OS	0.313738	0.550314	8.61068	0.181403	0.68684	0.791693	0.973371
TRPC6	2.37781	1.78852	126.117	-1.89988	0.732829	0.0095275	0.138936
TRPC7	0.165125	0.294811	4.63905	0.510863	1.13075	0.651419	0.948856
TRPC7-AS1	0.594452	0.628931	13.5691	-0.345485	0.623838	0.579712	0.93385
TRPM1	10.1717	2.94811	1756.83	-3.62114	1.28316	0.0047718	0.09014
TRPM2	0	0.452044	3.4848	5.03921	2.04361	0.0136692	0.176141
TRPM3	54.5079	54.717	18823.3	-0.0691438	0.601042	0.908413	0.989424
TRPM4	21.3177	30.5228	663.358	-0.107882	0.31569	0.732551	0.96317
TRPM6	0.660502	1.21855	19.2388	0.523309	0.585188	0.371184	0.859558
TRPM7	63.111	82.4686	4782.44	-0.143655	0.197457	0.466904	0.902767
TRPM8	11.2781	6.52516	334.187	-1.91823	0.56751	0.00072464	0.0286117
TRPS1	77.1466	87.4017	13302.1	-0.308263	0.222389	0.165704	0.675705
TRPT1	40.6704	60.5936	1660.63	0.0337421	0.217359	0.876635	0.988187
TRPV1	14.2008	21.9929	402.668	-0.0416121	0.197325	0.83298	0.980917
TRPV2	0.280713	0.746855	9.0756	0.813069	0.744848	0.275013	0.793783
TRPV3	0.77609	1.90645	24.3097	0.692416	0.501318	0.16722	0.67734
TRPV4	0.660502	1.57233	20.1944	0.462918	0.627429	0.460635	0.90101
TRPV5	0.544914	0.884434	13.7418	0.048002	0.56317	0.932074	0.991844
TRRAP	59.9736	80.6211	3769.48	-0.0909144	0.173548	0.600378	0.937163
TRUB1	40.786	58.3726	1577.88	0.0305557	0.18487	0.868722	0.987415
TRUB2	41.4135	62.441	1727.79	0.118765	0.223479	0.595114	0.935812
TSACC	1.96499	3.26258	48.9832	0.0416976	0.583163	0.942998	0.993007
TSBP1	2.65852	5.07075	83.4598	0.358463	0.347225	0.301901	0.815111
TSBP1-AS1	17.718	26.2579	1200.37	0.254639	0.229886	0.268003	0.787837
TSC1	40.2906	57.9403	1597.7	-0.0300059	0.143038	0.833843	0.981199
TSC2	36.6083	50.3538	1237.11	-0.205674	0.149666	0.169373	0.679615
TSC22D1	88.2266	97.9167	27436.5	-0.0843135	0.19484	0.66521	0.951195
TSC22D1-AS1	4.97028	9.6305	142.806	0.348389	0.225131	0.121744	0.600171
TSC22D2	67.9987	85.0432	6788.85	-0.181629	0.184314	0.324413	0.832551
TSC22D3	43.8573	57.2327	2224.38	-0.156071	0.367606	0.671156	0.952923
TSC22D4	35.3534	47.1108	1381.15	-0.167704	0.244772	0.493253	0.912488
TSEN15	56.638	74.2138	3266.29	-0.14773	0.299453	0.621777	0.942066
TSEN2	44.3197	63.9937	2074.49	0.0380256	0.133914	0.776445	0.970621
TSEN34	66.3309	82.9599	4652.47	-0.252735	0.27429	0.356834	0.851496
TSEN54	25.1651	34.9253	737.92	-0.16609	0.192376	0.387939	0.86827
TSFM	46.9122	68.691	1988.69	-0.0056355	0.157466	0.971451	0.996528
TSG101	70.8388	90.7429	5861.45	-0.0423254	0.160761	0.792334	0.97361
TSGA10	44.105	58.294	2091.95	-0.117753	0.121204	0.331287	0.835869
TSGA10IP	2.13012	2.06368	63.3958	-1.20097	0.892161	0.17826	0.691977
TSGA13	0.462351	0.943396	12.3507	0.359982	0.679541	0.59629	0.935812
TSHR	5.72985	12.441	372.989	1.07309	0.618653	0.0828199	0.502563
TSHZ1	18.5601	31.1124	701.038	0.232139	0.27488	0.398384	0.871695
TSHZ2	45.8554	52.7123	9689.14	-0.25559	0.269896	0.343641	0.844037
TSHZ3	13.4577	25.7469	662.729	0.638373	0.203715	0.00172643	0.0476662
TSKS	0.363276	0.628931	10.1537	-0.0261859	0.885375	0.976405	0.996613
TSKU	18.1803	28.3805	555.306	0.0972727	0.259433	0.707703	0.958626
TSLP	11.6744	10.397	647.403	-0.420821	1.1909	0.723815	0.961398
TSN	59.8415	83.7461	3653.76	0.166396	0.190356	0.382047	0.865945
TSNARE1	23.8441	38.011	838.861	0.156045	0.249151	0.531114	0.921782
TSNAX	63.8705	84.6108	4241.14	-0.112674	0.172531	0.513713	0.918775
TSNAXIP1	8.2893	12.9717	224.251	0.0249554	0.283682	0.929901	0.991821
TSPAN1	3.96301	5.66038	92.5049	-0.11389	0.363997	0.754367	0.966218
TSPAN10	8.85073	11.9104	225.652	-0.278847	0.228541	0.22242	0.742847
TSPAN11	19.5343	38.0896	954.333	0.508311	0.286799	0.0763345	0.481744
TSPAN12	17.4868	26.1006	740.376	-0.123268	0.31915	0.699319	0.95657
TSPAN13	43.0482	66.7846	3076.16	0.557249	0.430427	0.195444	0.711806
TSPAN14	51.4366	67.5118	2666.28	-0.108396	0.255322	0.671167	0.952923
TSPAN15	8.88375	18.239	292.637	0.37633	0.402183	0.349418	0.847087
TSPAN16	1.60172	2.94811	41.8334	0.217319	0.373872	0.561061	0.928454
TSPAN17	26.7999	34.8664	791.272	-0.199767	0.269777	0.459003	0.900444
TSPAN18	31.0436	48.5456	2170.13	0.234749	0.218102	0.281781	0.799817
TSPAN18-AS1	0.478864	1.35613	16.3045	0.906765	0.658908	0.168771	0.678964
TSPAN19	4.85469	12.4803	174.995	0.783418	0.391886	0.0455979	0.366402
TSPAN2	7.34808	11.1832	418.74	0.47845	0.746474	0.521557	0.920115
TSPAN3	83.8177	96.6785	18182.4	-0.246774	0.222044	0.266408	0.785984
TSPAN31	44.8151	63.0896	1744.45	-0.0334799	0.156521	0.830625	0.980299
TSPAN32	0.379789	0.452044	7.84477	-0.451087	0.794959	0.570419	0.93145
TSPAN33	12.2523	25.4717	429.483	0.521546	0.312792	0.0954375	0.53757
TSPAN4	52.5099	61.2225	2671.59	-0.577176	0.331826	0.0819652	0.499793
TSPAN5	50.3468	79.3632	5777.44	0.617366	0.340933	0.0701698	0.460534
TSPAN6	59.6103	75.2555	3856.07	-0.30581	0.369707	0.408141	0.874478
TSPAN7	28.0878	51.9261	2009.12	0.65901	0.31139	0.0343147	0.312897
TSPAN8	1.02378	3.30189	66.6956	1.10628	0.663615	0.0955029	0.537706
TSPAN9	34.8745	41.3719	1488.15	-0.459343	0.336536	0.17228	0.684055
TSPEAR	0.97424	3.8522	67.4095	1.80314	0.852491	0.0344174	0.313485
TSPEAR-AS1	0.346764	0.668239	9.42811	0.559745	1.04553	0.592393	0.935524
TSPEAR-AS2	1.0568	4.65802	53.7121	1.71092	1.09015	0.116545	0.589013
TSPO	67.9161	67.2759	6827.54	-0.659591	0.2958	0.0257569	0.265301
TSPOAP1	17.1896	23.9976	480.373	-0.246968	0.186723	0.185954	0.70186
TSPOAP1-AS1	12.6982	23.4277	416.731	0.397891	0.219669	0.0700909	0.460261
TSPYL1	57.5627	74.0763	2988.65	-0.268389	0.277298	0.333108	0.837184
TSPYL2	27.3613	37.4017	1066.32	-0.172808	0.345883	0.617348	0.941208
TSPYL4	51.1559	72.6808	2462.57	0.113124	0.238069	0.634663	0.945141
TSPYL5	7.03435	16.5094	267.184	0.78541	0.406848	0.0535477	0.401983
TSR1	42.5033	62.1266	1814.26	0.104514	0.238225	0.660865	0.950584
TSR2	52.3613	71.2657	2429.5	-0.128689	0.147448	0.382786	0.866112
TSR3	64.2834	81.4465	4070.49	-0.242035	0.223171	0.278132	0.797185
TSSC4	50.6935	68.239	2229.2	-0.162725	0.224002	0.467567	0.902767
TSSK3	4.30978	7.05582	108.06	-0.0101947	0.299614	0.972856	0.996582
TSSK6	2.65852	3.65566	59.346	-0.209465	0.33962	0.537391	0.92426
TST	25.9247	42.2759	991.712	0.172898	0.403977	0.668658	0.952553
TSTD1	50.677	55.8373	2978.21	-0.456573	0.350357	0.192519	0.708693
TSTD2	45.6407	67.9442	2047.51	0.108515	0.160615	0.499282	0.915211
TSTD3	58.1077	74.4693	3379.08	-0.170844	0.187442	0.362057	0.853786
TTBK1	14.0026	24.1745	429.631	0.208761	0.315648	0.508374	0.917451
TTBK2	53.4346	74.7052	3227.28	0.0563678	0.129298	0.662871	0.950997
TTC1	70.8554	89.6816	5792.4	-0.0834499	0.151524	0.581813	0.934879
TTC12	33.9168	43.1211	1194.62	-0.22334	0.226509	0.324128	0.832467
TTC13	25.3303	42.7083	984.658	0.252253	0.229038	0.27074	0.790344
TTC14	62.467	83.805	4004.47	0.00402037	0.191144	0.983219	0.996978
TTC16	0	0.786164	5.59664	5.72019	1.54133	0.000206277	0.013886
TTC17	76.6347	94.0645	11069.9	0.0479485	0.15238	0.753016	0.96584
TTC19	70.2279	89.603	5313.48	-0.0524682	0.147644	0.722313	0.960978
TTC21A	26.9815	36.0063	936.856	-0.18613	0.159842	0.244237	0.764251
TTC21B	51.1559	67.5118	2741.76	-0.127763	0.157569	0.417461	0.878493
TTC21B-AS1	2.97226	4.69733	73.3889	-0.000869028	0.442601	0.998433	0.999429
TTC23	43.5601	56.8593	1835.58	-0.182991	0.17473	0.294973	0.809891
TTC23L	25.5614	37.2052	1136.99	0.00482041	0.224059	0.982836	0.996978
TTC25	24.2074	36.5369	794.421	0.0184508	0.180474	0.91857	0.991118
TTC26	41.6777	56.5252	1978.58	-0.0601748	0.139239	0.665619	0.951195
TTC27	46.714	63.5613	2444.39	-0.052307	0.149451	0.726344	0.962015
TTC28	84.1645	95.6171	29071.2	0.0389374	0.222272	0.860939	0.98645
TTC28-AS1	50.8256	70.1454	2501.61	-0.00835113	0.173637	0.96164	0.996285
TTC29	22.1433	29.1667	1630.43	0.141794	0.320275	0.657963	0.950166
TTC3	91.0337	98.6046	42815.9	0.00460974	0.138696	0.973486	0.996598
TTC30A	14.2503	22.7987	392.78	0.113665	0.242551	0.639339	0.94528
TTC30B	16.4135	26.5134	473.425	0.0881347	0.28714	0.758889	0.966507
TTC31	14.0522	20.4796	370.115	-0.0696634	0.201372	0.729385	0.962886
TTC32	30.284	47.7987	1080.73	0.110105	0.183821	0.549187	0.92712
TTC33	42.0244	61.3601	1812.84	0.0156056	0.203619	0.938909	0.992533
TTC34	1.73382	1.86714	36.208	-0.436358	0.80879	0.589529	0.935385
TTC36	2.8897	4.24528	68.3397	-0.107912	0.290546	0.710331	0.958626
TTC37	73.8606	91.2146	7234.31	-0.138222	0.162673	0.395497	0.871202
TTC38	22.3745	33.0778	675.024	-0.0624396	0.234686	0.790197	0.973069
TTC39A	8.52048	10.8294	230.645	-0.292204	0.258922	0.259091	0.778475
TTC39A-AS1	1.33752	2.04403	34.833	-0.0515697	0.566888	0.927517	0.991821
TTC39B	22.5396	30.228	910.43	0.104973	0.309115	0.734164	0.963175
TTC39C	43.6427	58.8836	2592.76	-0.157613	0.153213	0.303612	0.816951
TTC39C-AS1	1.73382	3.63601	50.2416	0.548702	0.544995	0.314031	0.824691
TTC3-AS1	12.5826	18.1997	327.166	-0.0839953	0.266228	0.752381	0.965501
TTC4	40.6869	59.7877	1620.13	0.0762708	0.171339	0.656215	0.949597
TTC5	49.8184	70.1651	2207.77	-0.108744	0.157106	0.488831	0.911752
TTC6	12.0046	11.1832	3834.93	-0.98958	1.73216	0.567798	0.931013
TTC7A	32.9095	50.1965	1440.81	0.14196	0.26225	0.58829	0.935385
TTC7B	51.7999	68.1211	2875.56	-0.0782402	0.225871	0.729047	0.962631
TTC8	58.6526	76.2972	3413.62	-0.159364	0.115166	0.166428	0.676418
TTC9	20.6572	32.7634	734.28	0.110608	0.229864	0.630383	0.943696
TTC9B	3.51717	10.456	232.099	1.03534	0.667558	0.120916	0.598033
TTC9C	41.8758	62.2642	1670.32	0.0690626	0.165277	0.67605	0.954063
TTF1	42.1896	63.3451	1865.83	0.104064	0.162102	0.520895	0.920082
TTF2	23.2497	33.1958	916.86	-0.0460732	0.218136	0.832721	0.980875
TTI1	33.5865	48.7028	1165.74	-0.0204391	0.167805	0.903055	0.988866
TTI2	34.7424	48.8994	1227.95	-0.0605638	0.232564	0.794541	0.974374
TTK	6.01057	11.2618	694.483	0.530934	0.269748	0.049038	0.381858
TTL	43.8573	58.5692	2006.07	-0.0358734	0.200015	0.85766	0.985663
TTLL1	42.9491	61.9104	1817.63	0.00656534	0.182269	0.971266	0.996476
TTLL10	0.396301	0.786164	10.7229	0.324806	0.638489	0.610956	0.940328
TTLL11	31.0601	44.261	1226.33	-0.0515451	0.260009	0.842854	0.981756
TTLL12	14.2008	20.4796	367.191	-0.147536	0.20006	0.460843	0.90101
TTLL13P	3.03831	5.03145	78.9246	0.0570281	0.277155	0.836976	0.981524
TTLL1-AS1	1.20542	2.26022	31.3702	0.220256	0.442735	0.618844	0.941208
TTLL2	0	0.766509	5.75902	5.7629	1.64324	0.000453144	0.021721
TTLL3	45.5911	58.7657	1852.46	-0.286552	0.243691	0.239642	0.760275
TTLL4	25.4128	34.6895	810.357	-0.119963	0.241612	0.619535	0.941425
TTLL5	60.7166	79.7366	5125.27	0.00468147	0.190707	0.980416	0.996824
TTLL6	0.412814	0.609277	10.1326	-0.140395	0.696169	0.840176	0.981725
TTLL7	64.0687	75.2162	5852.19	-0.851757	0.354004	0.0161254	0.1961
TTLL7-IT1	2.98877	2.49607	56.6975	-0.933594	0.412881	0.0237487	0.252643
TTLL9	31.8032	41.6667	1233.26	-0.223665	0.156737	0.153578	0.653416
TTN	9.18098	21.0102	346.531	0.58727	0.219422	0.00744072	0.118587
TTN-AS1	32.6123	62.6376	1976.89	0.682074	0.21081	0.00121435	0.0387553
TTPA	7.52972	14.8192	293.72	0.620618	0.535636	0.246596	0.765483
TTPAL	24.1413	34.8467	702.651	-0.120807	0.142888	0.397851	0.871695
TTR	12.1863	8.58884	2077.46	-0.756616	1.5163	0.617788	0.941208
TTTY10	24.5542	35.6132	1035.05	0.0604387	0.197121	0.759142	0.966507
TTTY14	54.3758	73.9583	4559.37	0.013154	0.219361	0.952184	0.994822
TTTY18	0	0.0786164	0.672232	2.6654	3.96351	0.501275	0.915211
TTYH1	61.6413	82.3899	17145.8	0.535506	0.492843	0.27723	0.796005
TTYH2	14.7952	27.3978	540.498	0.402899	0.298421	0.176983	0.689594
TTYH3	52.9392	71.5212	3198.96	0.0911031	0.30149	0.762517	0.967308
TUB	14.5476	31.5448	524.534	0.576714	0.309836	0.0626946	0.436101
TUBA1A	96.4003	99.0959	143582	0.325258	0.370624	0.380164	0.865209
TUBA1B	89.8778	97.3664	64224.8	0.0986659	0.282745	0.727122	0.962283
TUBA1C	56.1096	65.2319	8723.66	-0.321969	0.481206	0.50344	0.915608
TUBA3D	0.726552	1.29717	17.526	0.117625	0.716792	0.869653	0.987591
TUBA3E	0.379789	0.43239	7.92218	-0.346122	0.851025	0.68422	0.955095
TUBA4A	8.2893	13.0503	448.482	-0.134234	0.632909	0.832037	0.980875
TUBA8	4.82166	9.47327	158.257	0.376404	0.271655	0.16587	0.675732
TUBB	90.7199	97.8774	41363.5	0.0657481	0.246957	0.790059	0.973069
TUBB1	0.90819	1.17925	19.463	-0.426414	0.72697	0.557497	0.927989
TUBB2A	80.3005	93.9662	19285.4	0.305062	0.325393	0.348491	0.846511
TUBB2B	87.6321	97.8774	39260.4	0.43062	0.374831	0.250623	0.770769
TUBB3	79.5244	94.2414	20289	0.110553	0.232688	0.634706	0.945141
TUBB4A	9.28005	21.1085	388.342	0.706768	0.357311	0.0479267	0.37762
TUBB4B	77.1136	87.9717	14671.7	-0.433555	0.160883	0.00704226	0.11415
TUBB6	54.9538	64.092	4651.63	-0.187388	0.346033	0.588142	0.935385
TUBB8	2.08058	1.41509	47.625	-0.80625	1.09311	0.460771	0.90101
TUBD1	26.4201	40.3695	932.399	0.0294354	0.151608	0.846055	0.982632
TUBE1	43.1638	56.7217	1821.32	-0.241996	0.261498	0.354746	0.851081
TUBG1	38.6559	53.3805	1696.57	-0.212538	0.22295	0.340439	0.84115
TUBG2	31.0271	41.0967	984.619	-0.246727	0.18457	0.1813	0.696968
TUBGCP2	58.0086	78.2233	2960.56	-0.0514068	0.162076	0.751109	0.965137
TUBGCP3	50.3303	67.3153	2621.25	-0.147842	0.171847	0.389615	0.86919
TUBGCP4	39.7127	62.0873	1531.26	0.16126	0.148807	0.278504	0.797539
TUBGCP5	40.8025	55.8962	1682.43	-0.117661	0.261801	0.653122	0.94891
TUBGCP6	11.79	16.5881	293.026	-0.224721	0.174533	0.197899	0.714334
TUFM	76.7999	94.1038	8670.51	-0.302642	0.177077	0.0874315	0.51513
TUFT1	11.7569	15.8215	354.237	-0.401393	0.343033	0.241949	0.762378
TUG1	55.7133	77.3781	2917.41	0.0415273	0.152893	0.785922	0.972929
TULP2	4.02906	6.7217	117.626	0.18041	0.282926	0.523697	0.920555
TULP3	50.8256	71.9536	2970.88	0.116898	0.148778	0.432028	0.886878
TULP4	63.9861	84.2964	4567.51	-0.00564617	0.182358	0.9753	0.996613
TUNAR	2.27873	8.35299	113.699	1.40646	0.386929	0.000278068	0.0165086
TUSC1	25.9412	40.0354	900.32	0.0350002	0.289115	0.903644	0.988886
TUSC2	53.8309	73.9387	2676.49	-0.106434	0.162398	0.512217	0.918352
TUSC3	79.3758	93.7303	11784.6	-0.317353	0.225624	0.15956	0.665016
TUSC7	0.1321	0.904088	7.9086	2.16572	1.27789	0.0901211	0.522924
TUSC8	0	0.334119	2.34517	4.46667	2.0962	0.0331027	0.307536
TUT1	19.2041	30.3656	574.069	0.0647406	0.224423	0.772982	0.969656
TUT4	77.0641	95.5189	10650.5	0.243716	0.152614	0.110277	0.576925
TUT7	44.6334	64.5047	2082.29	0.0796207	0.127036	0.53082	0.921618
TVP23A	30.7959	25.6682	971.544	-0.945275	0.340787	0.00554062	0.098138
TVP23B	36.4597	49.0369	1351.96	-0.142751	0.201696	0.4791	0.907111
TVP23C	60.7497	79.0487	4338.7	-0.107651	0.189067	0.5691	0.93145
TWF1	56.7536	75.3931	3184.24	-0.0960741	0.228445	0.674079	0.953688
TWF2	45.459	57.6258	1831.1	-0.280373	0.247361	0.257023	0.776694
TWIST2	10.9643	7.86164	344.13	-1.1299	0.536754	0.0352861	0.317523
TWNK	7.44716	13.3255	214.852	0.249297	0.225913	0.269807	0.789303
TWSG1	52.9392	68.691	2893.57	-0.0163499	0.228304	0.942909	0.993007
TXK	5.03633	2.67296	139.534	-1.70263	0.661498	0.010056	0.143463
TXLNA	46.5159	63.1289	1918.16	-0.110501	0.135242	0.413893	0.877202
TXLNG	36.3276	56.0338	1445.08	0.0936742	0.14338	0.513545	0.918728
TXN	89.1347	97.7398	30355.8	-0.191332	0.211492	0.365637	0.856546
TXN2	68.3124	88.3648	5195.42	-0.122481	0.142748	0.390883	0.869934
TXNDC11	28.8804	43.298	1048.49	0.00277246	0.186982	0.98817	0.998268
TXNDC12	60.3038	83.3726	4350.93	0.039743	0.194347	0.837967	0.981524
TXNDC15	56.9683	75.0786	2895.77	-0.149525	0.184911	0.418727	0.87898
TXNDC16	23.745	36.3601	902.645	0.159707	0.22238	0.472652	0.904463
TXNDC17	79.4089	94.32	11405.5	-0.138119	0.179411	0.441392	0.891354
TXNDC5	34.9075	50.6682	1369.89	-0.0454248	0.20791	0.827053	0.979472
TXNDC8	0.363276	0	4.41994	-5.79773	1.64569	0.000426742	0.0211126
TXNDC9	55.5812	73.6832	2615.47	-0.194767	0.139547	0.162803	0.670924
TXNIP	50.3468	67.2759	7511.39	0.083658	0.595192	0.88822	0.988187
TXNL1	77.9062	96.2657	9652.59	0.00809721	0.141628	0.954408	0.995115
TXNL4A	79.3758	95.2241	10634	-0.228606	0.187028	0.22159	0.741783
TXNL4B	22.0608	39.4064	797.795	0.304974	0.253008	0.228052	0.750165
TXNRD1	74.8679	90.0354	9017.01	-0.166262	0.255821	0.515746	0.918833
TXNRD2	23.9267	30.0314	722.61	-0.403261	0.375514	0.282873	0.80099
TXNRD3	33.6526	44.9096	1366.63	-0.161873	0.19117	0.397136	0.871684
TYK2	21.3177	30.1494	622.828	-0.102384	0.231168	0.65784	0.950166
TYMP	11.1955	16.4112	297.14	-0.00733137	0.238759	0.975504	0.996613
TYMS	35.6341	51.4151	4211.32	0.0341424	0.163405	0.834493	0.981199
TYMSOS	18.3124	30.8962	791.262	0.192713	0.227123	0.396161	0.871457
TYR	11.1129	8.66745	654.006	-1.73842	0.738079	0.0185061	0.21387
TYRO3	17.8336	28.7736	579.653	0.103488	0.18048	0.56637	0.930282
TYRP1	8.86724	2.79088	502.908	-3.60899	2.38648	0.130466	0.616376
TYSND1	18.7252	25.3538	522.846	-0.244599	0.271563	0.367744	0.857281
TYW1	59.181	81.761	3740.12	0.0933738	0.131436	0.47745	0.906272
TYW1B	45.5746	63.4631	2388.45	0.00496876	0.150302	0.973628	0.996598
TYW5	44.0885	56.5645	1824.45	-0.343204	0.256899	0.181566	0.697447
U2AF1	12.2028	20.6368	335.151	0.116732	0.264469	0.658938	0.950232
U2AF1L4	25.8091	35.9473	776.018	-0.129688	0.203943	0.524841	0.921412
U2AF1L5	0.77609	1.47406	19.6255	0.276571	0.543921	0.611119	0.940328
U2AF2	44.2867	61.6352	1705.75	-0.123543	0.147307	0.401651	0.87276
U2SURP	73.0185	93.7893	7616.65	0.00243512	0.124704	0.984421	0.997211
U47924.2	2.52642	3.61635	58.8093	-0.111593	0.327423	0.733238	0.96317
U52111.1	6.78666	10.5149	179.952	-0.0787532	0.403093	0.845101	0.98229
U73166.1	3.48415	5.22799	86.2484	-0.179577	0.435388	0.680007	0.954602
U73169.1	0.825627	0.943396	17.2982	-0.584152	0.735589	0.42712	0.884164
U91319.1	3.88045	9.31604	362.251	1.18951	0.544196	0.0288288	0.283207
U91328.1	0.346764	0.687893	9.58079	0.330064	0.691679	0.633226	0.944711
U95743.1	0.231176	0.53066	6.94454	0.606177	0.827328	0.463746	0.901654
UACA	32.2985	52.5157	2028.05	0.483391	0.373614	0.195726	0.711806
UAP1	42.6849	59.1588	2131.64	-0.267206	0.264999	0.313297	0.824346
UAP1L1	12.3349	12.3624	309.779	-0.593178	0.410217	0.148175	0.645792
UBA1	56.0436	74.8624	2725.11	-0.115694	0.149749	0.43977	0.890504
UBA2	74.6202	93.6124	7881.39	-0.080619	0.126161	0.522811	0.920519
UBA3	62.1037	80.8766	3680.88	-0.131889	0.196954	0.503085	0.915563
UBA5	56.9848	78.7146	3104.99	0.0691524	0.162163	0.669789	0.952923
UBA52	93.4445	99.0763	54073.4	-0.0580938	0.169784	0.732229	0.96317
UBA6	62.5	83.4709	4157.08	0.0631236	0.172302	0.714101	0.959535
UBA6-AS1	60.3864	80.9748	6105.89	0.158978	0.125572	0.205501	0.72303
UBA7	2.16314	1.49371	39.2288	-1.25601	0.512247	0.014208	0.180534
UBAC1	53.1539	73.0936	2547.49	-0.0459493	0.160731	0.774972	0.970221
UBAC2	67.6024	88.1289	5599.47	-0.0224583	0.141284	0.873701	0.98801
UBAC2-AS1	6.01057	13.3451	190.656	0.60651	0.363403	0.0951222	0.53666
UBALD1	24.8679	35.8884	749.296	-0.114905	0.226815	0.612432	0.9406
UBALD2	36.7074	51.081	1739.07	0.062431	0.286268	0.827362	0.979542
UBAP1	57.4306	78.5967	3531.07	-0.0629792	0.171723	0.713807	0.959441
UBAP1L	15.8025	22.6612	438.951	-0.129211	0.275933	0.639591	0.94528
UBAP2	57.6948	80.5818	3843.91	0.180115	0.122035	0.139964	0.633184
UBAP2L	61.212	81.4465	3429.74	-0.0949475	0.152797	0.53434	0.923232
UBASH3B	12.0707	23.6439	893.911	0.219457	0.678052	0.746196	0.96448
UBB	91.0007	96.6981	33594.8	-0.186065	0.208746	0.372745	0.859966
UBC	92.7345	99.0566	43822.1	-0.136825	0.291537	0.638839	0.945207
UBE2A	61.7404	80.6014	3762.66	-0.125992	0.285927	0.659472	0.950294
UBE2B	75.0165	93.5928	7621.39	-0.0856023	0.17132	0.617313	0.941208
UBE2C	11.79	18.7893	4191.64	0.304589	0.340998	0.371735	0.859707
UBE2D1	56.1096	76.3954	2984.65	-0.0466833	0.292163	0.87305	0.98801
UBE2D2	82.959	97.5629	15469.2	-0.0387898	0.144716	0.788668	0.973069
UBE2D3	80.3336	97.1108	11985.2	-0.00603245	0.12403	0.961209	0.996285
UBE2D3-AS1	21.0535	31.702	656.539	0.0392941	0.223031	0.860151	0.986181
UBE2D4	40.175	57.2524	1594.15	-0.0248977	0.193878	0.897817	0.988187
UBE2E1	70.8058	88.6989	6791.56	-0.0327393	0.215613	0.879311	0.988187
UBE2E1-AS1	2.42734	3.06604	53.2238	-0.221445	0.351747	0.528984	0.921471
UBE2E2	63.9861	81.7414	9304.64	-0.157255	0.264817	0.552629	0.927522
UBE2E3	79.5575	95.1258	11824.2	-0.0182273	0.174735	0.91692	0.991042
UBE2F	61.179	79.6384	3551.41	-0.193644	0.209261	0.354774	0.851081
UBE2G1	62.3679	83.6478	4432.23	0.0292725	0.19241	0.87908	0.988187
UBE2G2	61.7569	84.5715	3930.17	-0.00866904	0.121274	0.943013	0.993007
UBE2H	78.9135	93.8679	13142.9	-0.132116	0.219031	0.546385	0.926819
UBE2I	76.3705	94.7524	8923.47	-0.00434823	0.250229	0.986136	0.997881
UBE2J1	62.6321	79.0094	3808.48	-0.333733	0.195439	0.0877092	0.515721
UBE2J2	55.6803	74.6266	2740.5	-0.157106	0.168899	0.35228	0.848945
UBE2K	75.4128	94.2217	9306.99	-0.066533	0.156932	0.671595	0.952923
UBE2L3	77.8236	93.9858	9332.86	-0.165555	0.193448	0.392101	0.870164
UBE2L5	0.825627	1.12028	19.4478	-0.22161	0.71514	0.756649	0.966307
UBE2L6	50.6275	71.7964	2823.08	0.070029	0.353388	0.842916	0.981756
UBE2M	71.4498	90.0157	7252.77	-0.151476	0.337121	0.653199	0.948924
UBE2N	76.255	94.4772	8007.86	-0.026261	0.186038	0.887744	0.988187
UBE2O	42.14	65.3892	2029.03	0.23264	0.194597	0.231892	0.75313
UBE2Q1	39.6466	57.2917	1485.42	-0.0060068	0.200693	0.976123	0.996613
UBE2Q2	52.8567	77.0637	3193.33	0.280794	0.226458	0.214999	0.734214
UBE2QL1	18.1803	25.7469	845.506	-0.275939	0.383244	0.471519	0.904187
UBE2R2	77.031	95.7744	10796	0.102259	0.191215	0.5928	0.935525
UBE2R2-AS1	7.06737	12.2248	215.491	0.197686	0.235055	0.400336	0.87276
UBE2S	69.6499	86.2618	9473.34	-0.094577	0.157542	0.548287	0.927031
UBE2T	17.2391	31.0731	1962.71	0.125231	0.127061	0.324332	0.83255
UBE2U	0	0.491352	4.48495	5.40018	1.67755	0.00128596	0.0400704
UBE2V1	80.1189	95.2437	10513.3	-0.0510538	0.215552	0.812772	0.976652
UBE2V2	75.7431	94.2217	7450.74	-0.078455	0.147925	0.595855	0.935812
UBE2W	71.0535	90.2319	6511.41	-0.169152	0.184686	0.359724	0.852512
UBE2Z	53.7318	66.0967	2474.17	-0.447519	0.216685	0.0388951	0.336363
UBE3A	76.321	94.4379	9197.36	-0.0469476	0.128661	0.715192	0.95986
UBE3B	33.5205	47.2681	1150.29	-0.114002	0.161722	0.480856	0.907708
UBE3C	63.821	85.2201	4693.55	-0.017436	0.162536	0.914571	0.990522
UBE3D	47.8699	67.3742	3404.37	0.23395	0.217358	0.281777	0.799817
UBE4A	55.4326	74.3318	2884.96	-0.130483	0.260498	0.616441	0.941208
UBE4B	64.8943	82.7437	5765.33	-0.370972	0.282452	0.189049	0.704065
UBFD1	49.6697	68.0818	2177.57	-0.0377527	0.160185	0.81368	0.976884
UBIAD1	24.4551	36.989	762.182	0.0138491	0.135751	0.918742	0.991118
UBL3	70.9709	88.8758	7587.93	0.0198701	0.212143	0.925376	0.991821
UBL4A	31.2583	41.2932	969.428	-0.234073	0.20149	0.245353	0.765175
UBL5	88.6724	98.1329	28582.5	0.0305169	0.163362	0.851813	0.984882
UBL7	32.2325	45.1651	1041.7	-0.153834	0.222663	0.48964	0.911752
UBL7-AS1	13.5733	26.5527	498.156	0.392807	0.223828	0.0792674	0.491606
UBLCP1	64.6962	83.0778	4311.52	-0.258068	0.199982	0.196893	0.713074
UBN1	50.2477	72.3467	2567.23	0.0183015	0.126585	0.885043	0.988187
UBN2	57.3316	79.2453	3380.83	0.0227148	0.158152	0.885795	0.988187
UBOX5	16.1658	22.1108	446.206	-0.212194	0.231652	0.359664	0.852512
UBOX5-AS1	10.1222	14.5244	267.402	-0.199081	0.358456	0.578631	0.933276
UBP1	47.424	63.4237	1977.38	-0.17568	0.148709	0.237456	0.758149
UBQLN1	62.4174	84.4143	3957.57	0.0535249	0.124049	0.666117	0.951195
UBQLN2	39.0687	58.3333	1524.19	0.0864077	0.27928	0.757021	0.966307
UBQLN4	25.4624	40.6447	814.948	0.104274	0.21977	0.635166	0.945141
UBQLNL	0.594452	1.02201	14.8857	0.0693297	0.639417	0.913657	0.990497
UBR1	71.2186	90.7429	6957.1	-0.0113953	0.189314	0.952002	0.994717
UBR2	64.3989	83.7264	4619.92	-0.0874952	0.141586	0.536598	0.924136
UBR3	69.1546	87.5	6306.68	-0.234718	0.214998	0.274954	0.793783
UBR4	53.4676	71.6588	2839.7	-0.223182	0.203492	0.272747	0.79276
UBR5	71.07	90.5857	7490.69	0.000684343	0.176621	0.996908	0.999144
UBR5-AS1	7.21598	13.7579	213.644	0.312039	0.268176	0.244604	0.764494
UBR7	30.9115	43.298	1103.49	-0.149381	0.212128	0.481307	0.907776
UBTD1	26.7338	33.5299	894.55	-0.25455	0.184252	0.167116	0.67734
UBTD2	51.998	79.6973	3595.87	0.461905	0.262416	0.078373	0.488347
UBTF	62.6982	80.8176	3948.92	-0.181853	0.127265	0.153025	0.653381
UBXN1	75.1651	93.8679	8256.32	-0.00139237	0.272576	0.995924	0.999041
UBXN10	4.88771	7.13443	126.709	-0.0546724	0.298158	0.85451	0.985462
UBXN11	38.4412	50.2752	1420.22	-0.209907	0.182126	0.249101	0.768663
UBXN2A	66.8923	88.7382	5654.84	0.074443	0.178103	0.675964	0.954063
UBXN2B	46.3838	67.0991	2040.02	0.0311321	0.150234	0.835835	0.981475
UBXN4	81.638	96.7767	15213.3	-0.0604218	0.157428	0.701123	0.957288
UBXN6	40.9676	50.3145	1389.19	-0.446352	0.202136	0.0272321	0.273186
UBXN7	59.858	82.8813	3737.18	0.0440285	0.124696	0.724024	0.961398
UBXN7-AS1	1.20542	1.70991	27.2925	-0.166348	0.475292	0.726345	0.962015
UBXN8	27.7246	43.5928	941.611	0.11223	0.153617	0.465032	0.902028
UCHL1	90.5218	97.2877	34634.6	-0.200053	0.390578	0.608512	0.940328
UCHL1-AS1	1.98151	4.83491	76.6604	0.745611	0.459272	0.10449	0.562257
UCHL3	46.4993	64.6423	2131.91	-0.0967609	0.177018	0.584643	0.935364
UCHL5	48.3322	66.7453	2327.67	0.11305	0.289602	0.696268	0.956165
UCK1	23.4808	33.5692	692.818	-0.108834	0.235514	0.644	0.947647
UCK2	30.0198	46.3836	1282.21	0.16688	0.212292	0.431818	0.886802
UCKL1	25.0495	35.5542	748.766	-0.0955838	0.292709	0.744009	0.96448
UCKL1-AS1	2.37781	3.93082	60.2789	0.0891289	0.375274	0.812266	0.976652
UCN	2.70806	4.46148	68.9864	0.115127	0.411763	0.779789	0.971606
UCP1	1.4531	4.5794	74.087	1.34909	0.50174	0.00717051	0.115544
UCP2	16.1988	24.2728	589.47	-0.18746	0.516995	0.716906	0.959982
UCP3	2.17966	3.14465	50.5552	-0.130687	0.417014	0.753987	0.966218
UEVLD	38.0284	55.4835	1605.17	0.0144837	0.150905	0.923537	0.991335
UFC1	74.1083	91.0574	7287.06	-0.148377	0.200008	0.458176	0.900444
UFD1	65.3236	85.397	5023.04	0.0198507	0.178219	0.911312	0.989796
UFL1	64.432	84.6895	4714.01	0.00166345	0.159612	0.991685	0.998863
UFL1-AS1	32.1995	47.956	1925.71	0.223793	0.167832	0.182389	0.69792
UFM1	69.0059	89.092	6134.1	0.127158	0.305995	0.677736	0.954101
UFSP1	5.18494	6.44654	113.67	-0.352159	0.244072	0.149064	0.647273
UFSP2	56.572	80.3066	3100.32	0.128357	0.157576	0.415319	0.877509
UGCG	38.5568	58.864	1742.84	0.0101509	0.186425	0.956576	0.995528
UGDH	37.1037	53.3805	1490.96	-0.0918786	0.175949	0.601539	0.937405
UGDH-AS1	39.5971	57.4292	1666.27	0.0231234	0.13993	0.868748	0.987415
UGGT1	47.8534	66.4898	2157.28	-0.0740212	0.147095	0.61481	0.941208
UGGT2	72.5396	90.2516	8609.69	-0.0597583	0.143428	0.676939	0.954101
UGP2	69.8811	84.3357	6567.33	-0.322749	0.228202	0.157271	0.660108
UGT3A2	0.726552	0.923742	18.1715	-0.438585	0.621867	0.480641	0.907708
UGT8	2.06407	6.17138	141.863	1.97809	0.609101	0.00116398	0.0378838
UHMK1	51.3705	65.3498	2386.41	-0.308134	0.248292	0.2146	0.733739
UHRF1	10.8157	18.3176	581.346	0.403669	0.262899	0.124672	0.606331
UHRF1BP1	40.076	57.272	1756.25	-0.0139263	0.163892	0.932283	0.991844
UHRF1BP1L	54.1777	66.6863	2693.23	-0.37573	0.215845	0.0817286	0.499536
UHRF2	49.323	69.2807	2520.07	0.015115	0.148048	0.918682	0.991118
UICLM	0.412814	0	5.21481	-6.03187	1.81196	0.000871836	0.0315423
UIMC1	61.0139	81.82	4058.73	-0.0917102	0.167305	0.583582	0.935234
ULBP1	7.81044	12.0873	235.79	0.0812504	0.502623	0.871579	0.98801
ULBP2	3.51717	6.23035	104.039	0.259966	0.322561	0.420276	0.879894
ULBP3	6.42338	10.6918	194.33	0.0500587	0.523978	0.923889	0.991412
ULK1	23.6625	33.2154	706.271	-0.126145	0.178759	0.480394	0.907563
ULK2	46.037	63.3648	2258.44	-0.00538831	0.169887	0.974698	0.996613
ULK3	16.7437	24.0959	448.295	-0.089224	0.301873	0.76756	0.968369
ULK4	67.2556	82.6061	7885.34	-0.121283	0.176801	0.49272	0.912488
UMAD1	61.8065	79.7366	5263.64	-0.0664125	0.19543	0.733986	0.963175
UMPS	42.5198	61.8318	1745.03	-0.0376196	0.12843	0.769584	0.96861
UNC119	48.3653	66.4308	2280.89	-0.340615	0.280987	0.225433	0.746643
UNC119B	23.1176	31.5448	660.301	-0.107938	0.284158	0.704054	0.958143
UNC13A	32.3811	45.8726	1601.33	0.131181	0.508474	0.796415	0.974374
UNC13B	45.9049	59.827	2374.42	-0.161065	0.154594	0.297479	0.812267
UNC13C	4.90423	5.60142	260.085	-0.63861	0.754672	0.397436	0.871684
UNC13D	4.88771	5.60142	107.629	-0.489943	0.314531	0.119305	0.5948
UNC45A	41.5456	52.3978	1479.36	-0.241789	0.221212	0.274385	0.793741
UNC50	66.2483	85.8491	4622	-0.149854	0.183275	0.413561	0.877083
UNC5A	1.27147	3.06604	53.1422	0.689391	0.467997	0.140733	0.634139
UNC5B	33.1737	40.2123	3023.45	-0.397045	0.554532	0.473992	0.904931
UNC5B-AS1	5.46565	9.00157	191.033	0.2415	0.39188	0.537723	0.92426
UNC5C	19.2206	39.3868	3579.28	0.885356	0.27594	0.00133423	0.0411423
UNC5CL	0.891678	1.49371	23.7162	-0.239793	0.535133	0.654081	0.949155
UNC5D	55.895	38.5613	21707	-1.66186	0.647175	0.0102327	0.145341
UNC79	20.9049	40.8019	1584.91	1.02846	0.454708	0.0237096	0.252336
UNC80	48.3157	61.6549	3178.72	-0.0731383	0.227601	0.747949	0.96448
UNC93B1	10.2873	13.3058	284.528	-0.27744	0.401266	0.489307	0.911752
UNCX	0	0.982704	26.6158	7.9682	1.44961	3.87e-08	3.98e-05
UNG	31.8692	50.9631	1283.85	0.295088	0.288487	0.306364	0.819211
UNK	51.965	66.2932	2482.41	-0.233226	0.241539	0.334253	0.837184
UNKL	20.9709	30.228	610.314	-0.106225	0.18331	0.562262	0.928542
UNQ6494	0.478864	1.08097	14.6441	0.466619	0.835763	0.576629	0.933122
UPB1	0.577939	1.49371	20.4156	0.418223	0.557949	0.453513	0.897528
UPF1	34.5773	49.1156	1193.54	-0.107449	0.186836	0.565224	0.929576
UPF2	56.3904	82.4096	3531.15	0.305958	0.144449	0.0341668	0.312125
UPF3A	77.1301	94.3986	10224.9	-0.124219	0.176764	0.482218	0.908325
UPF3B	53.2199	81.191	3289.18	0.366789	0.223971	0.101492	0.554695
UPK1A	1.04029	1.12028	21.1113	-0.524423	0.457458	0.251636	0.771399
UPK1A-AS1	0.297226	0.589623	8.44316	0.197184	0.901082	0.826782	0.979472
UPK1B	1.1889	1.94575	39.0632	0.814048	0.540416	0.131981	0.619279
UPK2	5.28402	9.49292	152.556	0.289239	0.225956	0.200521	0.718401
UPK3A	0.313738	1.10063	12.8052	1.28558	0.881173	0.144582	0.640274
UPK3B	0.561427	0.471698	10.37	-0.916234	0.807469	0.256502	0.776565
UPK3BL1	26.1559	34.945	766.109	-0.167439	0.241173	0.487514	0.911127
UPK3BL2	0.346764	0.412736	6.79204	-0.411719	0.935612	0.659899	0.950294
UPP1	52.2622	52.7123	4061.64	-0.859687	0.388469	0.0268966	0.271802
UPP2	12.9789	21.2068	559.839	0.278157	0.164253	0.090367	0.522924
UPRT	30.284	44.1627	1079.47	0.088978	0.20283	0.660891	0.950584
UQCC1	51.0568	70.4796	2390.67	-0.0506979	0.166953	0.761382	0.967155
UQCC2	74.7523	90.2123	8533.38	-0.310905	0.203771	0.12707	0.61108
UQCC3	59.891	77.044	3403.89	-0.222245	0.155503	0.152947	0.653381
UQCR10	88.7219	97.6219	25137.5	-0.20009	0.146833	0.172978	0.684893
UQCR11	86.6579	97.386	25886.6	-0.0820528	0.212424	0.699297	0.95657
UQCRB	89.465	98.2508	30251.9	-0.0426311	0.208073	0.837662	0.981524
UQCRC1	64.9273	84.7484	4413.07	-0.182997	0.170713	0.283739	0.801876
UQCRC2	74.7358	93.5338	7333.34	-0.024702	0.150026	0.869219	0.98755
UQCRFS1	77.1301	95.1651	9462.03	-0.17444	0.164223	0.288139	0.805077
UQCRH	88.2431	98.1918	29833.1	-0.0464998	0.173069	0.788177	0.973069
UQCRHL	4.64003	8.47091	124.372	0.197647	0.27792	0.476982	0.906157
UQCRQ	87.7972	97.6219	26667.9	0.0389285	0.163433	0.811732	0.976652
URB1	32.3316	44.4969	1193.39	-0.0414073	0.211732	0.844951	0.982208
URB1-AS1	12.3679	21.8947	373.189	0.23092	0.23459	0.324941	0.832733
URB2	12.8137	20.0275	363.047	-0.000841608	0.160931	0.995827	0.999041
URGCP	45.2444	64.4654	2126.59	-0.0237849	0.204111	0.907233	0.989307
URI1	75.1486	94.831	8512.88	0.0173911	0.128643	0.892463	0.988187
URM1	56.3078	75.9041	3004.23	-0.131729	0.228554	0.564372	0.929062
UROC1	0	0.43239	3.88804	5.19565	1.69592	0.00218676	0.0545317
UROD	53.9135	74.9607	3137	-0.035859	0.238295	0.880385	0.988187
UROS	66.7933	79.5597	4674.95	-0.457259	0.221197	0.0387149	0.335157
USB1	39.6466	55.4245	1518.92	-0.114828	0.305097	0.706646	0.958626
USE1	47.8369	67.0794	2126.39	-0.0529272	0.154513	0.731943	0.96317
USF1	29.5575	43.4748	922.835	-0.0703217	0.183164	0.701032	0.957288
USF2	50.4954	70.2437	2280.89	-0.157359	0.275841	0.568359	0.931051
USF3	39.7787	58.353	1707.76	0.0333064	0.126161	0.79178	0.973371
USH2A	3.03831	5.60142	133.922	0.420668	0.470683	0.371461	0.859707
USH2A-AS2	0.1321	0	2.42743	-4.9264	2.16286	0.0227431	0.245442
USHBP1	7.87649	13.9151	222.026	0.184738	0.399428	0.643719	0.947634
USO1	67.1731	87.6376	5607.11	-0.00824114	0.142137	0.953764	0.995115
USP1	48.4478	68.1604	3069.34	0.127542	0.138597	0.357448	0.851496
USP10	66.0337	88.6006	4839.2	0.0382332	0.129953	0.768598	0.96861
USP11	68.461	88.07	5286.86	-0.125274	0.181235	0.489426	0.911752
USP12	47.6717	63.2862	2213.25	-0.152946	0.17437	0.380411	0.865419
USP12-AS1	4.42536	5.14937	94.4358	-0.541342	0.352658	0.124776	0.606596
USP12-AS2	0.743065	1.4544	20.2425	0.325251	0.506309	0.520616	0.920051
USP13	37.1367	52.3192	1709.31	0.0890361	0.230312	0.69906	0.956537
USP14	72.8203	92.217	7225.22	0.0603918	0.135603	0.656062	0.949487
USP15	69.1546	89.9764	6179.13	0.0489872	0.171432	0.775067	0.970282
USP16	65.3071	84.6305	4485.94	-0.110749	0.115658	0.338287	0.839728
USP18	12.0376	12.2445	314.371	-0.714132	0.261991	0.00641469	0.107734
USP19	17.4207	25.9827	470.803	-0.0661163	0.213406	0.756702	0.966307
USP2	13.5733	15.9591	338.253	-0.449049	0.306708	0.143169	0.637852
USP20	24.1744	33.7068	754.006	-0.145423	0.168676	0.388609	0.868715
USP21	10.469	17.2759	277.272	0.0790062	0.187855	0.674069	0.953688
USP22	72.5727	92.6101	6415.22	-0.0682982	0.122766	0.577986	0.933122
USP24	62.6982	81.3483	4356.98	-0.0780912	0.198238	0.693636	0.955912
USP25	55.6308	71.7571	4018.84	-0.0112158	0.300984	0.970275	0.996476
USP27X	16.5291	23.8208	459.118	-0.109119	0.214851	0.611537	0.940396
USP27X-AS1	1.76684	2.84984	42.8258	0.0398584	0.41064	0.922675	0.991225
USP28	31.5059	51.533	1236.02	0.254125	0.166487	0.126912	0.610714
USP2-AS1	9.14795	11.1439	334.786	-0.236645	0.342511	0.48962	0.911752
USP3	67.3382	85.967	6012.43	-0.0251594	0.200205	0.899995	0.98848
USP30	25.4293	37.0283	786.063	-0.0827983	0.162974	0.61142	0.940396
USP30-AS1	0.280713	0	3.39128	-5.41042	1.89192	0.00423984	0.0831607
USP31	25.5945	36.9693	929.817	-0.0436142	0.152672	0.775129	0.97031
USP32	61.8725	82.783	4924.88	-0.00596995	0.123871	0.961561	0.996285
USP33	70.6242	89.3671	5745.63	-0.216601	0.140903	0.124234	0.605613
USP34	79.0125	95.0472	12192.4	-0.173718	0.164722	0.291601	0.806972
USP35	5.72985	7.84198	134.423	-0.261628	0.231741	0.258912	0.778398
USP36	32.9756	51.6116	1415.9	0.138184	0.315435	0.661333	0.950638
USP37	44.5178	65.2319	2637.17	0.305749	0.324174	0.345598	0.844527
USP38	34.2305	49.8624	1223.98	-0.109074	0.145938	0.454823	0.898371
USP39	45.6242	65.4678	1942.47	-0.0780764	0.183878	0.671122	0.952923
USP3-AS1	34.3296	49.3318	1244.53	-0.0542557	0.176129	0.758048	0.966307
USP4	47.969	66.8239	2091.48	-0.0831762	0.171038	0.626753	0.942616
USP40	41.9914	62.3821	1916.14	0.127138	0.156053	0.415238	0.877468
USP42	45.3269	66.3915	1982.54	0.0830111	0.146223	0.570237	0.93145
USP43	6.52246	13.8168	253.653	0.573828	0.347164	0.0983508	0.545629
USP44	13.7219	22.0519	533.457	0.121155	0.29408	0.680354	0.954602
USP45	45.1288	60.7508	1974.9	-0.103759	0.172513	0.547536	0.926819
USP46	47.0773	65.8019	2171.21	0.0307708	0.25415	0.903633	0.988886
USP46-DT	4.29326	6.62343	104.995	-0.0277972	0.290967	0.923891	0.991412
USP47	76.3045	94.8113	9914.26	0.00695279	0.147012	0.962279	0.996285
USP48	65.6869	87.6179	4929.36	0.110333	0.159944	0.490305	0.911752
USP49	35.6341	58.4513	1873.94	0.349362	0.203734	0.0863833	0.512352
USP5	40.852	57.1344	1528.54	-0.125759	0.165962	0.448598	0.895597
USP50	8.14069	10.5739	217.819	-0.235068	0.281427	0.403565	0.87276
USP51	29.7721	39.5244	1086.9	-0.169631	0.236237	0.472725	0.904463
USP53	34.5608	38.581	1718.93	-0.490059	0.278427	0.0783917	0.488347
USP54	48.7781	71.816	3282.3	0.32818	0.166055	0.0481167	0.37815
USP6	1.71731	3.95047	51.4567	0.470382	0.510835	0.35715	0.851496
USP6NL	65.1585	79.6187	5417.29	-0.496748	0.252586	0.0492233	0.38261
USP7	61.146	82.1934	3639.67	-0.0556506	0.132479	0.674433	0.953688
USP8	70.3435	89.6423	6242.62	-0.0954584	0.131965	0.469457	0.902767
USP9X	72.2919	90.7036	6832.27	-0.0547322	0.173448	0.752341	0.965501
USP9Y	69.4518	88.07	6334.18	-0.122724	0.138448	0.37539	0.861722
USPL1	42.041	59.3947	1795.9	0.0123777	0.272405	0.963758	0.996285
UST	27.4273	39.9568	2255.31	0.332809	0.348037	0.338949	0.83974
UST-AS1	0	0.471698	3.62296	5.08727	1.71212	0.00296517	0.066294
UST-AS2	0.84214	1.25786	19.6437	-0.107845	0.534851	0.840202	0.981725
UTF1	0	1.4544	12.167	6.84053	1.68494	4.91e-05	0.00560222
UTP11	58.4544	80.798	3655.6	0.15531	0.212741	0.465364	0.902517
UTP14A	39.9273	55.4245	1571.14	-0.0879116	0.151902	0.562765	0.928631
UTP15	22.5066	30.9355	638.591	-0.108571	0.194752	0.577197	0.933122
UTP18	54.8877	76.5723	2916.6	0.00486267	0.120192	0.967728	0.996448
UTP20	38.1275	49.0959	1545.28	-0.288345	0.221914	0.193821	0.709987
UTP23	47.6717	68.2586	2202.77	0.0265036	0.157131	0.866055	0.98719
UTP25	23.5799	32.4489	730.442	-0.131803	0.20312	0.51641	0.918874
UTP3	37.6982	55.6407	1464.14	0.0353226	0.193608	0.855234	0.985556
UTP4	37.5991	53.2822	1420.72	-0.0696855	0.227635	0.759507	0.966667
UTP6	50.7761	73.1329	2532.81	0.143111	0.193567	0.459702	0.900444
UTRN	66.9419	80.1101	9195.83	-0.197196	0.254895	0.439147	0.890227
UTS2	0.330251	1.12028	12.3778	1.04951	0.746113	0.159537	0.665016
UTS2B	0.875165	1.78852	27.5822	0.575614	0.465924	0.216672	0.735733
UVRAG	71.8461	90.055	8206.38	-0.220023	0.22196	0.321552	0.830092
UVRAG-DT	1.25495	3.28223	41.7439	0.711803	0.423735	0.09299	0.530344
UVSSA	25.1156	40.9395	865.72	0.199281	0.249308	0.424095	0.882802
UXS1	48.002	64.7013	2278.58	-0.18023	0.197757	0.362101	0.853808
UXT	71.103	89.9371	6572.97	-0.082393	0.199892	0.680202	0.954602
UXT-AS1	2.27873	4.67767	67.3262	0.340399	0.401143	0.396119	0.871457
VAC14	38.0284	52.3192	1404.49	-0.272076	0.176333	0.12284	0.603376
VAC14-AS1	3.12087	4.08805	73.2293	-0.325337	0.384669	0.397687	0.871695
VAMP1	5.61427	8.3923	135.116	-0.133236	0.337448	0.692964	0.955702
VAMP2	78.1209	96.5605	14579.9	0.0017799	0.286123	0.995037	0.998996
VAMP3	62.3349	68.9858	3591.24	-0.425111	0.310488	0.170946	0.681699
VAMP4	24.9505	38.8168	798.297	0.12655	0.184955	0.493835	0.912488
VAMP5	26.6017	21.9536	1077.25	-1.00806	0.196172	2.77e-07	0.000154613
VAMP7	31.6711	47.7005	1106.6	-0.00302816	0.20147	0.988008	0.998259
VAMP8	4.64003	8.72642	155.392	0.554118	0.271225	0.0410506	0.346372
VANGL1	20.36	28.9701	682.408	0.107403	0.364338	0.768155	0.968491
VANGL2	19.8811	35.6525	656.166	0.341958	0.28142	0.224322	0.745441
VAPA	81.7206	96.8357	12268.3	-0.176094	0.143198	0.2188	0.738584
VAPB	56.9518	78.1053	3096.81	0.0599304	0.12281	0.625556	0.942202
VARS1	29.3098	40.0943	933.573	-0.211114	0.183469	0.249864	0.76952
VARS2	7.11691	12.5	188.429	0.178412	0.218275	0.413715	0.877083
VASH1	22.9524	34.1588	729.813	-0.112663	0.249527	0.651625	0.948856
VASH1-AS1	2.47688	4.26494	60.3175	0.0784983	0.329442	0.811666	0.976652
VASH2	3.03831	10.2791	144.622	1.37493	0.423124	0.00115617	0.0378296
VASN	34.181	29.3042	1322.48	-0.882231	0.50174	0.0786891	0.489334
VASP	35.535	47.8381	1289.36	-0.175172	0.259328	0.499368	0.915211
VAT1	49.3065	64.0527	2819.54	-0.194721	0.327455	0.552077	0.92733
VAT1L	24.6037	31.2697	1571.09	-0.346689	0.393614	0.378435	0.864226
VAV1	0.231176	0.648585	7.58757	0.845123	0.920408	0.358511	0.852129
VAV2	41.4135	55.68	1889.47	-0.27951	0.29604	0.345087	0.844262
VAV3	2.69155	6.66274	236.003	0.963662	0.648626	0.137359	0.628691
VAV3-AS1	0	0.137579	1.10341	3.38018	2.52245	0.180232	0.694924
VAX1	32.1334	45.5582	1585.57	0.159531	0.32582	0.624396	0.942066
VAX2	11.6744	16.4701	339.271	0.00690724	0.330008	0.983301	0.996978
VBP1	73.9267	92.8066	7028.09	-0.0820101	0.163357	0.615647	0.941208
VCAM1	21.8296	17.9245	1399.85	-0.533329	0.626222	0.394401	0.871202
VCAN	65.4557	69.9096	8593.7	-0.724157	0.340134	0.0332512	0.308334
VCAN-AS1	7.99207	10.4756	221.663	-0.354571	0.284001	0.211854	0.731414
VCL	74.6037	78.9701	13405.6	-0.591737	0.400604	0.139645	0.632692
VCP	76.9155	94.3396	9361.48	-0.210811	0.158047	0.182254	0.69792
VCPIP1	33.57	46.5605	1132.44	-0.115986	0.138826	0.403451	0.87276
VCPKMT	26.6347	40.9984	853.622	0.119385	0.163063	0.464083	0.901937
VDAC1	81.3904	97.0519	14465.8	-0.0107257	0.146647	0.941695	0.992814
VDAC2	82.0839	97.1698	14906.5	-0.01494	0.153187	0.922308	0.991225
VDAC3	70.4095	91.3719	6330.3	0.0619324	0.174787	0.723091	0.961398
VDR	0.561427	1.4544	21.9764	1.00233	0.696775	0.150283	0.649689
VEGFA	45.0132	58.7264	3996.03	-0.170426	0.426301	0.689319	0.955468
VEGFB	69.5013	83.0582	7162.81	-0.278923	0.272279	0.305645	0.818354
VEGFC	8.05812	14.6619	405.398	0.311502	0.475199	0.512134	0.918352
VEGFD	7.34808	7.37028	197.353	-0.618913	0.240505	0.0100709	0.143592
VEPH1	15.3236	39.9371	1607.47	1.34285	0.580123	0.0206261	0.229289
VEZF1	58.5535	80.7783	3585.02	0.04469	0.188773	0.812859	0.976652
VEZT	74.5046	92.4528	7989.22	-0.0940614	0.141572	0.506429	0.917224
VGF	22.6057	34.2178	2886.36	0.0102358	0.392435	0.979191	0.996712
VGLL3	8.63606	11.2225	387.398	-0.403507	0.60278	0.503234	0.915563
VGLL4	74.967	91.5291	10045.2	-0.245481	0.204557	0.230116	0.75171
VHL	49.0588	71.4033	2290.5	0.0796447	0.238425	0.738345	0.964138
VIL1	2.31176	4.28459	62.1114	0.291689	0.357676	0.414779	0.877468
VILL	1.08983	2.3978	32.7149	0.368438	0.485714	0.448122	0.895312
VIM	96.8956	94.4182	375712	0.127546	0.313334	0.683964	0.955095
VIM-AS1	8.19022	10.908	227.074	-0.264135	0.256646	0.303395	0.816855
VIPAS39	30.3996	47.2681	1075.25	0.0436282	0.13519	0.746909	0.96448
VIPR1	2.49339	1.76887	62.5337	-0.820582	0.419571	0.0504928	0.388399
VIPR1-AS1	0.544914	0.707547	12.1922	-0.253626	0.759711	0.738496	0.964181
VIPR2	23.9597	18.9269	1780.42	-0.761358	0.573043	0.183972	0.699565
VIRMA	56.4069	77.7123	3052.49	0.0543107	0.201875	0.787905	0.973069
VIT	0.643989	0.589623	15.1593	-0.809368	0.83109	0.330124	0.835772
VKORC1	70.393	88.5024	6390.49	-0.282572	0.18959	0.13611	0.626729
VKORC1L1	56.5885	74.2138	3291.55	-0.0762252	0.194883	0.695699	0.956165
VLDLR	33.9003	45.4796	1428.81	-0.163476	0.257125	0.524916	0.921412
VLDLR-AS1	46.0205	61.6156	5273.26	0.232135	0.425996	0.585807	0.935364
VMA21	63.7054	84.4733	4134.39	-0.0835348	0.158207	0.597493	0.936274
VMAC	9.44518	14.9961	244.06	0.0167083	0.246284	0.945912	0.993606
VMO1	3.0218	4.44182	72.1436	-0.0644864	0.267099	0.80922	0.976652
VMP1	72.358	91.136	7476.87	-0.0945278	0.118198	0.423862	0.882615
VN1R1	5.05284	6.28931	111.524	-0.420973	0.433471	0.331465	0.836025
VOPP1	52.4273	73.1329	3541.23	0.0649326	0.244382	0.790469	0.973116
VPREB3	2.19617	3.28223	54.1309	-0.136378	0.550065	0.804188	0.975701
VPS11	23.4808	29.7563	653.83	-0.342539	0.179859	0.0568467	0.414743
VPS13A	48.5634	65.2123	2548.66	-0.109285	0.167729	0.51469	0.918775
VPS13B	76.1559	92.9638	11568.1	-0.0597735	0.182063	0.742676	0.964426
VPS13B-DT	42.6849	65.173	1947.3	0.182426	0.22724	0.422098	0.881448
VPS13C	71.3838	88.7382	6370.99	-0.0876147	0.145886	0.548127	0.926952
VPS13D	56.6876	75.4324	3432.58	-0.286791	0.198571	0.148661	0.646666
VPS16	38.9696	51.2775	1339.45	-0.315105	0.21069	0.134761	0.623668
VPS18	20.393	29.2453	580.58	-0.0923204	0.185567	0.618834	0.941208
VPS25	62.6816	79.9135	3648.73	-0.316235	0.199009	0.112049	0.580458
VPS26A	63.9366	84.1785	4430.88	-0.067938	0.282298	0.809818	0.976652
VPS26B	39.2173	56.8986	1489.58	-0.0499354	0.193477	0.796333	0.974374
VPS26C	47.4406	65.8805	2068.16	-0.0249368	0.14134	0.859955	0.986181
VPS28	76.9485	92.4725	8517.88	-0.259219	0.195369	0.184569	0.700139
VPS29	73.8111	92.158	7228.71	-0.104323	0.216153	0.629356	0.943287
VPS33A	36.0139	57.5079	1425.86	0.172416	0.158455	0.276547	0.794954
VPS33B	19.8151	30.9552	588.558	-0.0269474	0.173894	0.876849	0.988187
VPS33B-DT	2.22919	4.18632	58.9005	0.223934	0.298799	0.453588	0.897528
VPS35	75.1651	94.261	8998.39	0.0321074	0.180566	0.858868	0.986096
VPS35L	62.8468	80.4049	4102.41	-0.185921	0.160345	0.246248	0.765206
VPS36	57.7279	77.9481	3239.35	-0.040985	0.186753	0.826291	0.979337
VPS37A	50.4293	71.0692	2400.2	-0.0126512	0.163073	0.938162	0.992533
VPS37B	48.6295	62.9717	2404.01	-0.194312	0.201147	0.334033	0.837184
VPS37C	20.6407	31.9969	640.252	-0.00938199	0.189749	0.960565	0.996285
VPS37D	19.039	34.6895	606.904	0.325589	0.338081	0.335523	0.837465
VPS39	43.2959	62.6179	1803.05	0.0152766	0.130123	0.906542	0.989289
VPS41	71.681	88.07	6537.76	-0.240944	0.161106	0.134769	0.623668
VPS45	61.9055	80.8962	4009.4	-0.197391	0.174077	0.256823	0.776694
VPS4A	52.8567	72.956	2455.81	-0.106479	0.166532	0.522569	0.920436
VPS4B	53.5667	78.6164	2818.23	0.0843268	0.142104	0.552903	0.927618
VPS50	53.9795	74.3514	2944.86	0.0065158	0.129281	0.959804	0.996285
VPS51	55.3336	76.8671	2831.7	-0.0473499	0.157726	0.764022	0.967866
VPS52	26.1394	38.8365	795.166	-0.0482802	0.148454	0.745015	0.96448
VPS53	66.7602	86.9497	5779.86	0.14451	0.315462	0.646888	0.947774
VPS54	62.5165	81.82	4857.65	-0.00508739	0.15703	0.974155	0.996605
VPS72	53.3686	77.0047	2845.94	0.151202	0.316449	0.632787	0.94465
VPS8	61.856	81.3876	4377.59	-0.0863822	0.133392	0.517255	0.919181
VPS9D1	40.5383	58.3137	1561.47	-0.0315402	0.191788	0.869375	0.987581
VPS9D1-AS1	1.88243	3.41981	50.9312	0.115527	0.334021	0.729442	0.962886
VRK1	33.5865	48.3687	1827.52	0.0345399	0.227237	0.879187	0.988187
VRK2	34.181	43.5731	1668.85	-0.0896167	0.294894	0.761208	0.967134
VRK3	41.5951	58.1564	1575.29	-0.103887	0.159004	0.513526	0.918728
VRTN	0.445839	0.982704	12.7142	0.393523	0.833241	0.636727	0.945191
VSIG1	1.17239	0.96305	26.6292	-0.900455	0.69943	0.197951	0.714334
VSIG10	33.5865	48.4866	1348.19	0.0511011	0.193971	0.792206	0.97361
VSIG10L	11.0799	17.7083	309.306	0.0889882	0.299917	0.766689	0.968369
VSIG8	0.528402	1.27752	16.0403	0.601589	1.07377	0.575304	0.932822
VSIR	0.759577	0.786164	15.7791	-0.807581	0.823249	0.326609	0.832889
VSNL1	4.83818	6.32862	167.665	-0.31944	0.535995	0.551191	0.92712
VSTM1	0	0.53066	4.22043	5.31184	1.67332	0.00150128	0.0441499
VSTM2A	1.46962	5.85692	82.6542	1.57418	0.939064	0.0936742	0.532123
VSTM2A-OT1	0.198151	1.33648	13.8858	2.28099	1.07469	0.0337991	0.310493
VSTM2B	0.891678	5.14937	101.454	1.94089	0.76655	0.0113422	0.155508
VSTM2L	21.4003	28.9112	873.95	-0.335798	0.281674	0.233201	0.754385
VSTM4	15.3071	20.342	516.063	-0.0677466	0.182869	0.711036	0.958823
VSTM5	0.891678	1.76887	24.8621	0.410949	0.587472	0.484227	0.909373
VTA1	65.3402	87.952	4787.93	0.0725514	0.143135	0.612242	0.940583
VTCN1	0.71004	1.65094	24.2243	0.667508	0.581056	0.250645	0.770769
VTI1A	69.3197	88.9151	7762.61	-0.0250707	0.143632	0.861435	0.98656
VTI1B	68.9564	86.2421	5452.79	-0.190867	0.201168	0.342724	0.842887
VTN	0.77609	0.943396	16.848	-0.287968	0.820974	0.725766	0.962015
VWA1	13.2761	18.1407	392.951	-0.155214	0.36869	0.673764	0.953688
VWA2	0	1.43475	11.3709	6.73769	1.49531	6.61e-06	0.00161799
VWA3A	28.8804	33.4513	1898.04	-0.334738	0.294112	0.255066	0.775266
VWA3B	7.95905	11.0456	262.872	-0.123786	0.374304	0.740864	0.964426
VWA5A	22.8203	31.5055	716.616	-0.088357	0.272936	0.746144	0.96448
VWA5B1	4.88771	7.38994	168.036	0.132837	0.499982	0.790484	0.973116
VWA5B2	0.231176	0.589623	7.57722	0.830373	0.845358	0.325965	0.832888
VWA7	0.561427	0.628931	11.7478	-0.633384	0.677725	0.350008	0.847144
VWA8	61.5423	76.7885	4794.7	-0.148815	0.197005	0.450016	0.896293
VWA8-AS1	1.68428	3.125	43.5913	0.206531	0.458237	0.6522	0.948856
VWC2	11.4267	17.9049	756.923	0.126954	0.417103	0.760846	0.967134
VWC2L	3.64927	6.42689	160.691	0.422887	0.319385	0.185481	0.700929
VWCE	9.11493	15.1533	307.925	0.148227	0.221446	0.503265	0.915563
VWDE	0.528402	1.17925	23.8542	0.482946	0.52467	0.357324	0.851496
VWF	0.544914	1.02201	14.429	0.259287	0.548823	0.636611	0.945191
VXN	2.19617	6.80031	124.507	1.18875	0.55847	0.0332891	0.308569
WAC	76.1229	94.4379	9535.43	-0.0941091	0.14849	0.526228	0.921471
WAC-AS1	43.8904	67.0597	2024.42	0.158398	0.170634	0.353259	0.849794
WAKMAR2	0.84214	2.83019	39.2823	1.0667	0.482611	0.027086	0.272267
WAPL	62.6816	85.5149	4177.02	0.0302086	0.127734	0.813048	0.976815
WARS1	49.323	59.2374	4553.7	-0.723299	0.429527	0.0921925	0.52861
WARS2	42.2556	52.7712	1995.57	-0.155421	0.266081	0.559145	0.927989
WARS2-AS1	44.8316	57.7437	2293.04	-0.213902	0.209732	0.307784	0.819838
WARS2-IT1	2.24571	3.30189	59.1037	-0.0219191	0.316349	0.944761	0.993565
WAS	2.37781	3.83255	58.78	0.119736	0.330736	0.71733	0.959982
WASF1	45.1783	67.4135	2748.51	0.280829	0.204831	0.170366	0.680731
WASF2	73.1011	88.6596	7943.51	-0.281971	0.217947	0.195747	0.711806
WASF3	56.7536	74.7838	4384.05	-0.0638332	0.200296	0.749959	0.96468
WASF3-AS1	8.43791	12.0086	218.919	-0.0892629	0.237504	0.707038	0.958626
WASH6P	37.8633	56.8986	1415.96	0.0112272	0.207703	0.956892	0.995593
WASHC1	14.1678	19.9096	363	-0.171821	0.270554	0.525382	0.921471
WASHC2A	38.177	50.0197	1492.2	-0.188227	0.204593	0.35757	0.851518
WASHC2C	39.0522	53.3019	1562.37	-0.122341	0.180096	0.496942	0.913817
WASHC3	59.6929	77.8498	3253.61	-0.196708	0.192625	0.307162	0.819561
WASHC4	54.9703	74.3907	2971.84	-0.0792521	0.13716	0.563395	0.928925
WASHC5	45.426	60.0629	1928.91	-0.229227	0.168914	0.174762	0.68647
WASHC5-AS1	0.297226	0	3.6646	-5.52697	1.79154	0.00203529	0.0524088
WASIR2	0.561427	1.25786	15.9832	0.488691	0.773807	0.527687	0.921471
WASL	66.0667	88.011	4998.83	-0.0352448	0.131316	0.788393	0.973069
WASL-DT	21.3177	34.7681	664.087	0.109105	0.279544	0.696317	0.956165
WBP1	62.4835	81.8396	4023.81	-0.0963221	0.231519	0.677378	0.954101
WBP11	64.4485	86.0456	4232.12	-0.0184303	0.145114	0.898936	0.988308
WBP1L	43.7252	59.4929	1910.8	-0.169861	0.175182	0.332234	0.836501
WBP2	52.3943	68.1997	2576.63	-0.238479	0.27763	0.39035	0.869267
WBP2NL	5.69683	8.23506	142.999	-0.157064	0.22149	0.478246	0.906804
WBP4	60.1552	83.353	3964.58	0.037161	0.161101	0.817573	0.977171
WDCP	17.8831	28.2822	513.986	0.0458246	0.168246	0.785341	0.972845
WDFY1	55.1354	72.8184	3106.8	-0.213407	0.179166	0.233611	0.754555
WDFY2	60.8157	81.5645	6169.45	0.162285	0.191036	0.395604	0.871202
WDFY3	76.0073	91.647	10469	-0.218175	0.166506	0.190091	0.704811
WDFY3-AS1	2.70806	4.5794	66.6203	0.0870749	0.29408	0.767159	0.968369
WDFY3-AS2	16.0997	24.1549	524.43	0.021539	0.227955	0.924721	0.991821
WDFY4	1.4531	2.81053	46.2481	0.245474	0.421247	0.560074	0.927989
WDHD1	22.9855	36.3994	1285.94	0.206202	0.178017	0.246729	0.765606
WDPCP	69.9141	88.1879	10546	0.300793	0.268369	0.262366	0.781037
WDR1	66.2483	77.673	5392.87	-0.563017	0.305179	0.0650552	0.444057
WDR11	50.9082	70.3027	2428.24	-0.0235325	0.207911	0.909883	0.989634
WDR11-AS1	9.92404	24.2138	445.405	0.853759	0.355516	0.0163297	0.197998
WDR12	48.9432	68.7893	2322.3	0.00635143	0.134559	0.962352	0.996285
WDR13	53.1209	68.5142	2379.02	-0.238169	0.163954	0.146318	0.643566
WDR17	50.3798	73.0149	3455.27	0.234201	0.226621	0.301394	0.8146
WDR18	52.2622	70.4599	2437.15	-0.176745	0.185531	0.340771	0.841395
WDR19	53.0878	70.6958	3044.62	-0.0860879	0.137874	0.532369	0.922155
WDR20	54.0125	76.4347	2772.45	-0.0707091	0.150802	0.63915	0.945278
WDR24	12.0376	18.298	316.769	0.0212899	0.312833	0.945742	0.993606
WDR25	48.3653	64.1313	2374.24	-0.060237	0.145919	0.679744	0.95457
WDR26	58.1242	76.1989	3274.62	-0.217682	0.132299	0.0998906	0.549476
WDR27	50.0165	69.3003	2935.32	0.0564731	0.204521	0.782454	0.972168
WDR3	43.7748	62.5	1837.03	-0.00428123	0.124848	0.972645	0.996582
WDR31	29.3098	41.2146	1140.69	0.0197796	0.18009	0.912543	0.990492
WDR33	71.0535	92.4725	6309.43	0.0133622	0.124158	0.914296	0.990497
WDR35	62.3844	77.044	4069.12	-0.24133	0.19551	0.217068	0.736149
WDR36	43.0152	60.8491	1806.27	-0.0268863	0.178804	0.880475	0.988187
WDR37	48.9102	67.0991	2426.41	-0.105864	0.219533	0.629648	0.943287
WDR38	2.72457	2.96777	69.9122	-0.400497	0.670263	0.550158	0.92712
WDR4	21.3342	31.7414	642.878	-0.0443282	0.195641	0.820751	0.977499
WDR41	67.0905	83.9033	5554.73	-0.00339196	0.252321	0.989274	0.998351
WDR43	57.6453	78.4395	3525.86	0.00349306	0.119703	0.97672	0.996613
WDR44	38.8705	54.2846	1779.73	-0.0317757	0.184989	0.863618	0.986911
WDR45	44.782	57.4489	1777.15	-0.371873	0.21394	0.0821735	0.499979
WDR45B	60.7992	84.6108	4096.05	0.200802	0.203405	0.323545	0.831912
WDR46	35.9313	49.8428	1259.95	-0.142303	0.200556	0.47799	0.906617
WDR47	43.461	60.3184	1944.61	-0.0148492	0.133267	0.91128	0.989796
WDR48	56.3573	78.1643	2946.39	-0.00729178	0.135044	0.956939	0.995593
WDR49	45.7232	45.9119	4596.85	-0.41397	0.306382	0.176645	0.689385
WDR5	31.2748	44.8506	1038.35	-0.10265	0.162716	0.528135	0.921471
WDR53	18.9069	28.3215	541.372	-0.0591833	0.198922	0.766069	0.968265
WDR54	50.4789	74.6462	2708.16	0.170477	0.172645	0.323427	0.831911
WDR55	18.6922	27.7516	524.432	-0.0606692	0.153319	0.692321	0.955702
WDR59	50.0661	69.3593	2472.98	-0.0555912	0.147851	0.706921	0.958626
WDR5B	10.9478	17.5511	291.699	0.0759285	0.242839	0.754531	0.966218
WDR6	51.4201	68.4945	2209.39	-0.179342	0.141949	0.206435	0.7238
WDR61	60.6836	80.6407	3549.39	-0.14097	0.15855	0.373939	0.860237
WDR62	7.19947	11.8514	318.866	0.17417	0.32192	0.588482	0.935385
WDR64	1.12285	3.16431	41.6055	1.05346	0.44523	0.0179766	0.210307
WDR7	61.4267	81.6234	4530.84	-0.0358547	0.16906	0.832043	0.980875
WDR70	67.784	89.5637	6231.41	0.0633768	0.15439	0.68144	0.954647
WDR72	0.759577	2.06368	44.7528	0.913561	0.787066	0.245757	0.765175
WDR73	54.9042	74.4497	2648.04	-0.0829075	0.123436	0.501797	0.91546
WDR74	35.2048	53.8325	1402.84	0.149577	0.20653	0.468919	0.902767
WDR75	50.4789	71.0495	2362.51	-0.0734929	0.155508	0.636499	0.945191
WDR76	10.3369	19.0448	536.123	0.403546	0.208589	0.0530339	0.399221
WDR77	24.4551	35.456	746.063	-0.0911317	0.262264	0.72823	0.962535
WDR7-OT1	3.46764	5.44418	87.2076	0.00776884	0.323792	0.980858	0.996932
WDR81	10.0892	14.4458	272.941	-0.174211	0.31097	0.57533	0.932822
WDR82	58.7351	82.4882	3400.34	0.164602	0.14135	0.244224	0.764251
WDR83	29.1612	42.6297	917.995	-0.0631553	0.148348	0.670309	0.952923
WDR83OS	82.0509	96.5409	14718.6	-0.237119	0.191849	0.21647	0.735733
WDR86	4.24373	10.0825	147.169	0.691533	0.459864	0.132638	0.620839
WDR86-AS1	0.264201	0.96305	10.4872	1.31232	0.759496	0.0840079	0.505442
WDR87	0	0.471698	3.41338	5.00967	1.81734	0.00584051	0.101623
WDR88	5.2675	12.4803	177.019	0.696026	0.474965	0.142805	0.637049
WDR89	29.6235	46.9143	1109.12	0.158458	0.23198	0.494565	0.913357
WDR90	10.9148	18.2193	320.698	0.00635484	0.249133	0.97965	0.996712
WDR91	15.4557	17.6494	376.748	-0.546753	0.301601	0.0698572	0.459461
WDR92	34.247	50.4324	1300.84	-0.0576427	0.171688	0.737066	0.963723
WDR93	16.0667	19.4969	512.619	-0.260264	0.200655	0.194607	0.711047
WDR97	1.13937	1.55267	24.3251	-0.226524	0.507356	0.655252	0.949416
WDSUB1	38.9036	48.7225	1433.37	-0.295562	0.210993	0.161269	0.668833
WDTC1	31.1592	47.0912	1150.37	0.0784168	0.183731	0.669524	0.952815
WEE1	40.3236	46.3443	2050.46	-0.40326	0.254126	0.112547	0.581182
WEE2	0.627477	1.51336	18.9359	0.556589	0.624968	0.37315	0.860025
WEE2-AS1	5.58124	9.86635	170.962	0.296004	0.381974	0.43838	0.889687
WFDC1	3.12087	2.49607	129.908	-1.45579	0.593177	0.0141188	0.17968
WFDC10B	0.957728	1.69025	26.7519	0.208102	0.459792	0.650836	0.948856
WFDC2	19.8481	35.967	1446.65	0.841659	0.325885	0.00980334	0.141603
WFDC3	4.09511	6.23035	106.74	0.0436369	0.400434	0.913223	0.990497
WFDC8	0.677015	0	9.98897	-6.97005	1.55779	7.67e-06	0.00179871
WFIKKN1	1.04029	2.27987	31.7563	0.474711	0.488325	0.33099	0.835809
WFIKKN2	1.98151	2.55503	52.5649	-0.198743	0.553354	0.719474	0.960554
WFS1	33.7351	31.8986	1016.13	-0.843315	0.346395	0.0149103	0.186193
WHAMM	31.8527	47.2288	1183.65	0.0304183	0.17572	0.862568	0.986911
WHRN	32.4141	45.4599	1360.04	-0.152538	0.22939	0.506068	0.917224
WIF1	3.26948	8.96226	738.768	1.46183	1.1551	0.205676	0.72303
WIPF1	40.5053	52.4764	2325.23	-0.0723579	0.200288	0.717898	0.960081
WIPF2	55.2015	75.2948	3285.59	0.0200142	0.146119	0.891053	0.988187
WIPF3	4.30978	11.1242	176.755	0.793145	0.530271	0.134723	0.623668
WIPI1	40.5548	54.4418	2034.92	-0.126717	0.304817	0.677619	0.954101
WIPI2	63.4082	85.7704	3991.46	-0.127932	0.127947	0.317366	0.827979
WIZ	27.675	44.6934	907.423	0.14501	0.240213	0.546059	0.926819
WNK1	75.1321	93.2586	8948.28	-0.045837	0.154012	0.765993	0.968265
WNK2	56.7867	66.6274	4794.47	-0.462442	0.209107	0.0270003	0.272104
WNK3	50.8091	77.2995	3138.53	0.368543	0.214584	0.0858928	0.510998
WNK4	2.6255	3.5967	63.4721	-0.205878	0.448145	0.645946	0.947649
WNT10B	0.627477	2.02437	47.1692	1.78519	0.521146	0.000613632	0.0257423
WNT11	1.91546	2.81053	61.5478	-0.00271074	0.555195	0.996104	0.999041
WNT16	0	0.648585	6.95675	6.03402	1.56602	0.000116629	0.00994288
WNT2B	25.2642	42.0401	1430.97	0.596788	0.351493	0.0895334	0.521077
WNT3	13.821	18.3373	525.244	-0.0472926	0.350598	0.892698	0.988187
WNT3A	0	0.707547	7.77125	6.19337	1.60901	0.000118514	0.0100332
WNT4	2.55945	9.68947	261.141	2.21192	0.670345	0.000967967	0.033828
WNT5A	31.1096	24.5676	1162.87	-0.932781	0.240688	0.000106416	0.00954219
WNT5A-AS1	0.957728	1.00236	19.3933	-0.696463	0.621167	0.262196	0.781037
WNT5B	31.1427	44.7524	2238.52	0.410439	0.321121	0.201199	0.7188
WNT6	0.1321	0.43239	5.47382	1.39793	1.08895	0.199232	0.715916
WNT7A	2.55945	7.62579	158.538	1.26508	0.797544	0.112688	0.581324
WNT7B	3.48415	12.6965	370.037	1.91361	0.663624	0.00393195	0.0791465
WNT8A	0.610964	0.943396	13.8624	-0.0685382	0.678047	0.919486	0.991225
WNT8B	1.96499	5.42453	144.84	1.1905	0.652529	0.0680856	0.454236
WNT9A	7.29855	13.3451	281.187	0.415077	0.467542	0.374655	0.860924
WNT9B	1.93197	1.9261	43.9274	-0.765494	0.704543	0.277253	0.796005
WRAP53	19.5013	29.4418	579.703	-0.0170879	0.208662	0.934732	0.992533
WRAP73	30.9445	48.0542	1008.61	0.0416562	0.211824	0.844098	0.98187
WRN	59.4452	81.1517	4773.24	0.111388	0.177216	0.529646	0.921614
WRNIP1	39.2834	58.6675	1495.34	0.0516404	0.154526	0.73824	0.964138
WSB1	81.0106	96.5409	17132.6	-0.049589	0.130021	0.702912	0.958032
WSB2	65.4392	79.1077	4489.46	-0.357831	0.301008	0.234528	0.755631
WSCD1	29.8877	36.6745	1527.84	-0.433815	0.355618	0.222507	0.742863
WSCD2	3.88045	6.44654	130.537	0.14094	0.292296	0.629676	0.943287
WT1	0	0.884434	14.2786	7.06515	1.34293	1.43e-07	9.54e-05
WT1-AS	0.379789	1.02201	21.1427	1.20422	0.632597	0.0569599	0.415351
WTAP	71.4828	89.8978	5574.69	-0.189666	0.172407	0.271285	0.790717
WTIP	29.1777	39.3671	1063.65	-0.0653896	0.371302	0.860208	0.986181
WWC1	34.4122	47.6415	2854.11	0.112709	0.34438	0.743456	0.96448
WWC2	50.9577	58.5888	3501.3	-0.24607	0.37699	0.513935	0.918775
WWC2-AS1	0.445839	0.746855	10.6579	0.000826204	0.730499	0.999098	0.999463
WWC2-AS2	0.462351	0.727201	11.3113	0.172535	0.789611	0.827035	0.979472
WWC3	36.3111	44.8113	1315.53	-0.273559	0.257106	0.287331	0.804503
WWC3-AS1	2.47688	3.89151	61.7563	-0.0136028	0.296467	0.963403	0.996285
WWOX	69.9967	84.6502	15549.8	0.115393	0.202493	0.56877	0.931243
WWOX-AS1	0.643989	0.766509	13.0998	-0.352243	0.664093	0.595826	0.935812
WWP1	66.5125	79.6973	5857.62	-0.391625	0.251694	0.119718	0.595454
WWP2	46.8461	66.2932	2453.68	-0.0557134	0.148533	0.707593	0.958626
WWTR1	74.1248	72.4843	12446.4	-0.883867	0.342807	0.00992808	0.142417
WWTR1-AS1	4.09511	4.24528	83.9092	-0.553523	0.337681	0.101174	0.553695
WWTR1-IT1	0.577939	0.511006	10.7153	-0.870937	0.726255	0.230443	0.752176
XAB2	25.5284	38.3844	768.238	-0.0564854	0.265136	0.831293	0.980675
XACT	12.8798	9.17846	1248.04	-1.86925	0.648052	0.0039214	0.0789988
XAF1	0	0.511006	5.45819	5.67988	1.54073	0.000227381	0.0146688
XBP1	57.216	77.5943	4876.35	-0.0109572	0.337081	0.974069	0.996605
XDH	20.9875	31.5252	1031.25	0.0199096	0.421805	0.962353	0.996285
XG	4.16116	6.66274	136.883	0.129109	0.385883	0.737942	0.964138
XIAP	62.0376	80.7193	4128.57	-0.184266	0.190382	0.333105	0.837184
XIAP-AS1	0.445839	0.373428	8.02241	-0.93412	0.862645	0.278872	0.797539
XIRP2	0.544914	1.08097	22.8103	-0.135578	0.677798	0.84146	0.981725
XK	1.25495	4.34355	55.5469	1.1299	0.375884	0.00264727	0.0615314
XKR4	19.6664	38.4237	2689.94	0.986275	0.192231	2.89e-07	0.000154632
XKR5	0.891678	2.29953	29.4455	0.791037	0.502959	0.115773	0.587522
XKR6	75.0495	92.7869	12353.3	0.00428016	0.190216	0.982048	0.996978
XKR7	1.00727	7.35063	90.2123	2.41141	0.718422	0.000789243	0.02987
XKR8	6.22523	10.3381	169.023	0.12849	0.402103	0.749314	0.96448
XKR9	2.64201	10.397	182.726	1.73982	0.668327	0.00923451	0.136239
XKRX	0.610964	1.13994	16.2234	0.356156	0.653518	0.585765	0.935364
XPA	53.7649	76.0417	2750.22	-0.0074929	0.19822	0.969846	0.996476
XPC	58.2067	77.7319	3450.45	-0.0391965	0.151702	0.796115	0.974374
XPC-AS1	6.8362	8.88365	157.046	-0.329526	0.263801	0.211612	0.731176
XPNPEP1	43.5271	64.0134	1859.4	0.0390449	0.149013	0.793304	0.974008
XPNPEP3	50.71	72.327	2780.8	0.168762	0.275324	0.539904	0.924625
XPO1	81.4399	96.364	15845	-0.12051	0.205666	0.55791	0.927989
XPO4	52.8732	74.6069	2917.14	0.0289362	0.140758	0.837124	0.981524
XPO5	40.0429	55.5818	1598.01	-0.067223	0.14107	0.633702	0.944877
XPO6	58.0416	77.7516	3492.3	-0.158323	0.211636	0.454406	0.897878
XPO7	53.4181	76.7296	3077.62	0.165169	0.154348	0.284571	0.802663
XPOT	52.2457	72.7005	4336.46	0.112335	0.312005	0.718816	0.96035
XPR1	74.5046	91.4701	12229.9	0.178459	0.287264	0.534443	0.923232
XRCC1	45.4756	66.3325	1972.84	-0.0040823	0.137687	0.976347	0.996613
XRCC2	8.50396	13.6006	421.099	0.307256	0.247924	0.215229	0.734214
XRCC3	7.01783	12.0676	211.307	0.196932	0.290716	0.498151	0.9147
XRCC4	38.4082	59.0802	2207.02	0.275237	0.212756	0.195777	0.711806
XRCC5	85.6176	97.7791	19450	0.0357414	0.125659	0.77608	0.970621
XRCC6	79.3428	96.1478	9965.03	-0.175701	0.157772	0.265436	0.785279
XRN1	67.8005	88.5417	5905.7	-0.0446137	0.136479	0.743751	0.96448
XRN2	73.5799	93.3569	7574.08	0.0102388	0.134309	0.939234	0.992533
XRRA1	57.6948	78.4395	3349.15	-0.00246895	0.202252	0.99026	0.998748
XXYLT1	51.7834	66.5291	2645.85	-0.256466	0.202665	0.205703	0.72303
XYLB	24.0588	33.6281	931.051	-0.158459	0.308448	0.607441	0.94026
XYLT1	36.0964	57.9599	3070.25	0.557285	0.263923	0.0347254	0.314893
XYLT2	24.2569	29.9332	668.097	-0.386209	0.185458	0.0372999	0.328447
YAE1	48.7285	70.0079	2141.11	0.0831939	0.178278	0.640748	0.945667
YAF2	58.2067	81.309	4021.4	0.15027	0.17075	0.378828	0.864226
YAP1	70.5911	77.5747	9218.26	-0.313182	0.254872	0.219154	0.73875
YARS1	61.9055	82.0165	5822.61	0.00972705	0.305538	0.974603	0.996613
YARS2	47.6552	65.7233	1984.19	-0.118717	0.144391	0.410968	0.875673
YBEY	41.5291	58.805	1602.48	-0.080642	0.167296	0.629783	0.943287
YBX1	92.2886	99.4497	72153.7	0.137707	0.200718	0.492668	0.912488
YBX2	1.63474	3.51808	47.8462	0.561117	0.482494	0.244849	0.76488
YBX3	75.9908	83.7264	13177.7	-0.196646	0.40495	0.627246	0.94271
YDJC	27.0641	38.4237	868.49	-0.052565	0.229768	0.819045	0.977327
YEATS2	64.9439	85.0236	4873.07	-0.02116	0.194425	0.913334	0.990497
YEATS2-AS1	0.809115	1.47406	20.5001	0.196812	0.471587	0.67643	0.954063
YEATS4	44.6995	66.2932	2180.93	0.168376	0.131801	0.201426	0.719099
YES1	64.3494	83.6085	4802.92	0.108148	0.136719	0.428931	0.884948
YIF1A	66.1493	83.1368	5378.13	-0.0703373	0.295462	0.811836	0.976652
YIF1B	46.747	64.2885	2078.85	-0.0890334	0.217399	0.682144	0.954647
YIPF1	38.4247	55.8373	1442.35	0.0334145	0.235619	0.887225	0.988187
YIPF2	35.6671	51.5134	1509.74	0.324676	0.466568	0.486502	0.910686
YIPF3	72.4901	92.7083	6987.77	-0.0365591	0.202165	0.856495	0.985556
YIPF4	65.2576	86.7925	4532.05	0.0144637	0.153263	0.924814	0.991821
YIPF5	59.6929	81.4072	3783.22	0.101072	0.235564	0.667876	0.952011
YIPF6	56.7701	78.0857	3018.82	-0.0859426	0.146214	0.556676	0.927989
YIPF7	6.12616	9.04088	189.027	0.0784224	0.210536	0.709529	0.958626
YJEFN3	15.786	25.4914	467.393	0.0796371	0.285297	0.780139	0.971673
YJU2	24.0588	36.1439	723.413	-0.0426464	0.151931	0.778944	0.971285
YKT6	37.3844	57.3113	1559.03	0.288553	0.260375	0.267766	0.787821
YLPM1	63.21	84.827	4246.14	-0.00700167	0.177612	0.968555	0.996448
YME1L1	74.0092	93.1997	7293.08	-0.0182656	0.169243	0.914055	0.990497
YOD1	14.2999	21.0495	386.308	-0.0347793	0.184904	0.850803	0.984731
YPEL1	32.0013	54.4025	1448.22	0.344237	0.206558	0.095605	0.538068
YPEL2	15.0429	22.4843	508.55	0.0387373	0.309773	0.900483	0.988551
YPEL3	36.4102	31.8789	1022.36	-1.13869	0.244989	3.35e-06	0.00104826
YPEL4	2.72457	8.62814	110.56	1.18817	0.626379	0.0578421	0.418045
YPEL5	58.6526	78.4788	3292.77	-0.0895589	0.235491	0.703718	0.958143
YRDC	35.4359	50.1376	1360.09	-0.0910149	0.197893	0.645574	0.947649
YTHDC1	68.0152	90.3498	5264.43	0.119834	0.140638	0.394174	0.871202
YTHDC2	55.2675	72.445	2879.85	-0.178294	0.148322	0.229335	0.750677
YTHDF1	41.1658	60.0825	1553.56	0.0308733	0.187348	0.869108	0.98755
YTHDF2	72.6717	92.4921	7164.5	-0.0192649	0.233659	0.93429	0.99253
YTHDF3	56.8857	77.9678	3135.26	-0.0128367	0.144467	0.929196	0.991821
YTHDF3-AS1	10.8983	14.3082	273.174	-0.279314	0.220219	0.204675	0.72225
YWHAB	85.1387	97.4843	20847.3	-0.120993	0.182593	0.507563	0.917451
YWHAE	95.1453	99.2925	41040.5	-0.00838911	0.223996	0.970125	0.996476
YWHAG	66.0172	87.6965	4937.67	0.139702	0.186045	0.452711	0.897426
YWHAH	68.9399	90.7429	7063.53	0.192578	0.211833	0.363297	0.855074
YWHAQ	89.2834	98.8601	24920.8	-0.0931295	0.206275	0.651643	0.948856
YWHAZ	87.3844	97.9756	22567	-0.325544	0.169863	0.0553007	0.408247
YY1	74.1413	93.7697	8089.29	-0.126638	0.140056	0.365894	0.856685
YY1AP1	43.8243	62.4214	1743.63	-0.0544102	0.126363	0.666769	0.951567
YY2	5.5317	7.84198	130.888	-0.143022	0.214956	0.505825	0.917224
Z68871.1	13.3091	21.305	373.968	0.0349688	0.185615	0.850568	0.984714
Z69666.1	0.561427	0.687893	12.0707	-0.385238	0.724057	0.594688	0.935812
Z69706.1	1.10634	1.94575	27.8152	0.106887	0.465964	0.818566	0.977327
Z69720.1	0.792602	1.10063	17.589	-0.253842	0.64499	0.693906	0.956012
Z69733.1	9.84148	18.809	311.282	0.339187	0.186988	0.0696853	0.459301
Z73420.1	0	0.511006	3.90759	5.20223	1.69847	0.0021921	0.0545545
Z73429.1	0	0.766509	5.4148	5.67333	1.58387	0.000341055	0.0183871
Z82195.3	0.214663	0.511006	6.122	0.658407	1.04863	0.530088	0.921614
Z82215.1	5.20145	5.11006	110.423	-0.698542	0.50373	0.165522	0.675608
Z82217.1	6.7041	8.3923	152.535	-0.371273	0.226427	0.101067	0.55346
Z83745.1	3.10436	5.79796	82.6851	0.301669	0.321452	0.348009	0.845977
Z83843.1	25.0991	35.8097	790.76	-0.136623	0.236065	0.562756	0.928631
Z83847.1	0	0.511006	3.56394	5.07008	1.92669	0.00850108	0.129091
Z84468.1	0.280713	0.943396	9.91233	1.04712	0.760253	0.16841	0.678817
Z84485.1	6.65456	16.5881	299.041	0.907884	0.410716	0.0270712	0.272237
Z84492.1	1.51915	3.81289	48.9443	0.740314	0.607085	0.222671	0.743081
Z85996.2	0.478864	0	6.0233	-6.24019	1.79692	0.000515243	0.0235534
Z85996.3	0.693527	0.943396	14.777	-0.253717	0.568251	0.655245	0.949416
Z92544.1	1.42008	2.75157	36.6324	0.269195	0.47621	0.571878	0.93145
Z93020.1	2.22919	3.55739	56.1533	-0.00439591	0.42587	0.991764	0.998863
Z93022.1	1.10634	1.1989	23.105	-0.632829	0.610464	0.299905	0.813212
Z93241.1	1.60172	2.41745	41.7139	0.0728095	0.42877	0.865159	0.986994
Z93403.1	0.643989	1.25786	30.0655	0.757878	0.604475	0.209922	0.728758
Z93930.2	29.9373	42.5314	1323.5	-0.00327646	0.239521	0.989086	0.998268
Z93943.1	3.9465	5.5228	93.8328	-0.160172	0.277411	0.563683	0.92893
Z94721.1	11.6909	17.5904	738.602	0.155865	0.249342	0.531902	0.921978
Z94721.3	3.21995	5.54245	94.9119	0.110051	0.342073	0.747668	0.96448
Z95114.1	0	0.43239	3.02178	4.83353	1.83702	0.00850895	0.129091
Z95115.1	9.69287	19.9882	304.146	0.530362	0.359778	0.140445	0.633925
Z95118.2	0.825627	1.90645	31.2304	0.530746	0.617061	0.389723	0.869195
Z95331.1	15.2081	22.9363	427.949	-0.0890235	0.240076	0.710777	0.958787
Z96074.1	3.58322	10.0039	245.185	1.28735	0.589688	0.0290279	0.284256
Z97055.2	3.21995	5.91588	87.5401	0.164861	0.386386	0.669616	0.952815
Z97056.2	0	0.491352	3.72612	5.12934	1.77375	0.00383038	0.0781234
Z97200.1	2.29524	2.49607	55.691	-0.411831	0.627133	0.511381	0.918352
Z97205.2	1.00727	1.6706	25.2694	0.0675239	0.521569	0.896991	0.988187
Z97205.3	1.20542	2.08333	31.5156	0.135178	0.485833	0.780828	0.971673
Z97353.2	0.412814	0	5.35032	-6.07447	1.57555	0.000115508	0.00988156
Z97832.2	2.16314	3.26258	50.0879	-0.114005	0.322604	0.723796	0.961398
Z97989.1	4.06209	6.19104	98.8549	-0.031544	0.295836	0.915085	0.990592
Z98200.1	0.280713	0.609277	7.87622	0.388598	0.759896	0.609082	0.940328
Z98742.4	0.627477	1.49371	18.5503	0.494023	0.602315	0.412098	0.876189
Z98745.2	2.49339	3.61635	61.5417	-0.153311	0.299167	0.608328	0.940328
Z98752.4	0.412814	1.27752	14.7825	1.03035	0.698974	0.140458	0.633925
Z98884.1	1.22193	1.35613	25.0166	-0.541516	0.546518	0.32176	0.830148
Z98885.2	0	0.471698	3.40156	4.99979	1.7099	0.00345546	0.0732664
Z98885.3	1.10634	2.04403	27.8196	0.160694	0.501584	0.748686	0.96448
Z99127.3	3.53369	5.9945	92.797	0.145528	0.316537	0.645697	0.947649
Z99289.1	2.37781	3.20362	62.2793	-0.25918	0.812932	0.749862	0.964673
Z99289.2	0.643989	0.727201	14.4393	-0.491287	0.899691	0.585024	0.935364
Z99289.3	1.65125	2.04403	38.6427	-0.380469	0.591517	0.520088	0.919683
Z99496.1	4.82166	4.99214	136.089	-1.07525	0.2627	4.26e-05	0.00527074
Z99572.1	3.25297	7.72406	108.972	0.70619	0.522906	0.176852	0.689594
Z99716.2	0.990753	1.4544	22.8894	-0.159207	0.446366	0.721337	0.960936
Z99758.1	4.57398	6.68239	106.283	-0.154014	0.330942	0.641659	0.945978
Z99774.1	0.726552	2.55503	30.038	1.1508	0.826593	0.163854	0.672841
ZACN	0.429326	0.43239	8.21111	-0.72169	0.812447	0.374384	0.860856
ZADH2	23.0185	37.1659	754.607	0.150413	0.203937	0.460792	0.90101
ZAN	1.00727	2.1423	28.1073	0.401883	0.477526	0.400016	0.87276
ZAP70	0.594452	0.668239	12.0562	-0.562638	0.673526	0.403514	0.87276
ZAR1L	0.528402	1.12028	14.9758	0.434251	0.588049	0.460234	0.900928
ZBBX	28.2695	42.8656	1510.16	0.0226469	0.265779	0.932095	0.991844
ZBED1	27.0641	42.7476	939.406	0.167935	0.28258	0.552316	0.927493
ZBED3	39.6136	60.5149	1716.2	0.106938	0.210817	0.611976	0.940583
ZBED3-AS1	35.3534	53.1053	1673.05	0.123827	0.178886	0.488804	0.911752
ZBED4	36.3276	56.6431	1424.23	0.17919	0.180582	0.321053	0.829409
ZBED5	48.2992	66.9222	2062.53	-0.0760388	0.153493	0.620326	0.941455
ZBED5-AS1	22.8038	26.2579	620.42	-0.500631	0.225447	0.0263769	0.269099
ZBED6	1.71731	2.59434	39.9462	-0.0655832	0.427446	0.878059	0.988187
ZBED6CL	0	0.117925	0.787125	2.89501	3.68594	0.432207	0.88692
ZBED8	14.6136	27.4371	442.857	0.29365	0.294297	0.318376	0.828251
ZBED9	12.3184	20.6761	356.455	0.148304	0.229011	0.517255	0.919181
ZBTB1	51.932	69.3003	2509.83	-0.0706311	0.146553	0.629841	0.943287
ZBTB10	40.8025	62.7948	1724.04	0.176271	0.182671	0.334563	0.837289
ZBTB11	36.2946	51.9654	1456.16	0.0533165	0.152341	0.726352	0.962015
ZBTB11-AS1	6.72061	11.0456	175.212	0.0542081	0.252855	0.830247	0.980299
ZBTB12	3.07133	5.83726	80.8875	0.284535	0.439527	0.517395	0.919194
ZBTB14	14.7952	26.8082	448.545	0.294763	0.2516	0.241377	0.761503
ZBTB16	4.19419	16.3719	369.563	1.44602	0.656822	0.0276977	0.275947
ZBTB17	21.8626	35.2398	666.201	0.0146027	0.159899	0.927234	0.991821
ZBTB18	30.4657	48.0346	1394.29	0.299513	0.246408	0.224169	0.745441
ZBTB2	18.2794	26.9851	588.705	-0.0439711	0.204845	0.830036	0.980299
ZBTB20	84.8745	93.6714	39280.8	-0.30469	0.2135	0.153545	0.653416
ZBTB20-AS1	11.8725	16.6077	314.698	-0.0944001	0.250816	0.706641	0.958626
ZBTB20-AS2	5.74637	6.48585	122.719	-0.442264	0.260975	0.0901401	0.522924
ZBTB20-AS3	1.68428	2.53538	40.4212	-0.004777	0.422116	0.990971	0.998863
ZBTB20-AS4	0.990753	2.53538	31.0269	0.707773	0.449387	0.115263	0.586697
ZBTB20-AS5	38.8705	40.9984	1299.85	-0.579491	0.242989	0.0170864	0.203468
ZBTB21	25.2147	38.1879	885.696	0.109294	0.238777	0.647151	0.947774
ZBTB22	23.1671	31.9772	638.065	-0.139287	0.237387	0.557372	0.927989
ZBTB24	17.4042	28.4395	519.688	0.114361	0.175442	0.514501	0.918775
ZBTB25	27.675	45.9709	1004.72	0.214559	0.198836	0.280555	0.799388
ZBTB26	17.9987	27.555	548.095	0.0107971	0.187611	0.954107	0.995115
ZBTB3	7.67834	11.4387	188.241	-0.111675	0.200733	0.577982	0.933122
ZBTB32	1.78336	3.73428	51.0856	0.313146	0.629137	0.618668	0.941208
ZBTB33	25.0165	31.9969	712.096	-0.270027	0.183546	0.141246	0.635006
ZBTB34	9.44518	14.1706	242.14	-0.0700763	0.192509	0.715846	0.959974
ZBTB37	28.9465	45.8137	1015.56	0.12454	0.168659	0.460264	0.900928
ZBTB38	52.8402	70.7744	3244.99	0.0621135	0.25743	0.809335	0.976652
ZBTB39	10.0231	18.8286	292.123	0.346729	0.259951	0.182261	0.69792
ZBTB4	45.7563	55.68	1848	-0.505694	0.225923	0.0251984	0.262622
ZBTB40	31.3243	42.3153	1111.25	-0.148515	0.161639	0.358196	0.852093
ZBTB41	35.3203	52.3388	1324.5	0.101165	0.213468	0.635564	0.945141
ZBTB42	3.71532	3.06604	68.6632	-1.00005	0.387983	0.00994988	0.142443
ZBTB43	48.1341	59.5322	2077.27	-0.397868	0.240724	0.0983717	0.545629
ZBTB44	40.5053	59.7288	1806.72	0.139913	0.139782	0.316859	0.827577
ZBTB44-DT	2.39432	4.28459	72.7723	0.211209	0.314821	0.502292	0.915563
ZBTB45	14.3329	22.7398	392.019	0.000201975	0.219972	0.999267	0.999511
ZBTB46	38.0449	42.9442	1632.93	-0.527158	0.30301	0.081905	0.499793
ZBTB46-AS1	1.99802	2.57469	44.466	-0.407414	0.546376	0.455869	0.898819
ZBTB47	14.1513	16.9025	347.418	-0.485983	0.279408	0.0819762	0.499793
ZBTB48	26.4036	34.2964	723.387	-0.332102	0.16623	0.0457331	0.367027
ZBTB49	13.5733	23.2508	408.706	0.140105	0.204034	0.492286	0.912488
ZBTB5	22.9029	36.3208	732.946	0.155671	0.184318	0.398347	0.871695
ZBTB6	22.1268	35.4756	676.623	0.117806	0.215782	0.585101	0.935364
ZBTB7A	38.3256	49.4104	1402.13	-0.357966	0.224517	0.110851	0.577827
ZBTB7B	6.62153	7.25236	146.008	-0.543308	0.366731	0.138477	0.630878
ZBTB7C	34.3791	34.1392	2254.84	-0.608483	0.465574	0.191229	0.706265
ZBTB8A	41.5951	60.6918	1866.33	0.0989609	0.174922	0.571568	0.93145
ZBTB8B	8.33884	19.6148	316.776	0.806434	0.444834	0.0698493	0.459461
ZBTB8OS	66.9749	84.827	4523.02	-0.217676	0.163851	0.184013	0.699565
ZBTB9	10.0727	12.8734	235.659	-0.319107	0.213303	0.134647	0.623668
ZC2HC1A	66.5456	86.1635	5167.45	0.0390994	0.227256	0.863398	0.986911
ZC2HC1B	1.35403	2.84984	43.4034	0.415698	0.452912	0.358706	0.852383
ZC2HC1C	16.9584	26.3561	493.354	-0.000334627	0.233773	0.998858	0.999448
ZC3H10	13.3587	22.445	376.757	0.108049	0.168634	0.521698	0.920115
ZC3H11A	2.11361	3.43947	50.9884	0.107201	0.480092	0.823308	0.978076
ZC3H11B	1.60172	3.04638	41.3791	0.282827	0.398018	0.47734	0.906202
ZC3H12A	2.67503	2.45676	53.5955	-0.74764	0.393659	0.0575371	0.416941
ZC3H12B	37.8963	48.7618	2287.92	0.00902142	0.272586	0.973598	0.996598
ZC3H12C	48.2992	68.7697	3827.88	0.137416	0.184146	0.455526	0.898794
ZC3H12D	1.42008	2.1423	34.9162	-0.0404072	0.443758	0.927447	0.991821
ZC3H13	72.391	93.0228	7532.42	0.0873924	0.146126	0.549798	0.92712
ZC3H14	70.6077	88.1289	5507.6	-0.155882	0.152468	0.306595	0.819226
ZC3H15	75.2312	94.4182	8602.66	-0.0773537	0.132247	0.558604	0.927989
ZC3H18	48.002	69.9882	2150.62	0.0411135	0.164708	0.802886	0.975701
ZC3H3	23.4643	35.7508	708.999	-0.0229688	0.229602	0.920314	0.991225
ZC3H4	40.8686	54.6384	1466.35	-0.198814	0.129779	0.125535	0.607998
ZC3H6	44.6995	64.9371	2245.46	0.124086	0.208375	0.551512	0.927267
ZC3H7A	59.0324	79.2256	3466.9	-0.0321408	0.153813	0.834479	0.981199
ZC3H7B	44.0885	60.7115	1814.8	-0.13035	0.206078	0.527041	0.921471
ZC3H8	43.5271	67.8263	2097.47	0.211649	0.164506	0.198243	0.714777
ZC3HAV1	32.282	29.2453	1077.87	-0.888191	0.243623	0.000266594	0.0162563
ZC3HAV1L	5.89498	10.2594	161.994	0.265963	0.288872	0.357211	0.851496
ZC3HC1	40.2081	56.8789	1503.13	-0.0759377	0.139631	0.586548	0.935364
ZC4H2	49.5872	71.7374	3564.12	0.220451	0.166945	0.186667	0.702154
ZCCHC10	49.9835	70.7351	2366.03	-0.00693796	0.152486	0.96371	0.996285
ZCCHC12	6.75363	11.7531	208.76	0.249116	0.25951	0.337081	0.838429
ZCCHC14	43.6592	63.011	2074.39	-0.00601083	0.176953	0.972902	0.996582
ZCCHC17	68.2133	91.2343	5774.09	0.12943	0.191804	0.4998	0.915211
ZCCHC18	7.01783	13.522	213.157	0.298459	0.464802	0.520795	0.920051
ZCCHC2	35.7662	51.4347	1498.73	-0.0546379	0.181293	0.763126	0.967623
ZCCHC24	10.9478	17.2563	362.596	0.153882	0.21178	0.467463	0.902767
ZCCHC3	35.7992	57.6847	1417.92	0.204204	0.27556	0.458663	0.900444
ZCCHC4	20.9214	34.9057	677.873	0.156979	0.184316	0.394391	0.871202
ZCCHC7	75.0165	92.4725	12636	0.0561021	0.279562	0.84095	0.981725
ZCCHC8	47.1268	65.3892	2181.78	-0.0198953	0.170256	0.906974	0.989289
ZCCHC9	37.6816	58.3923	1514.05	0.135599	0.156191	0.385307	0.867245
ZCRB1	69.5013	91.2146	6870.04	0.0457413	0.164772	0.781317	0.971788
ZCWPW1	11.7569	20.4992	378.006	0.253615	0.339811	0.455461	0.898762
ZCWPW2	28.1044	37.2052	1287.41	0.0230263	0.226421	0.918997	0.991118
ZDBF2	58.1407	77.7909	3771.88	0.0541408	0.201378	0.788044	0.973069
ZDHHC1	30.9775	38.9347	978.225	-0.309737	0.20335	0.127715	0.611528
ZDHHC11	12.8633	18.6321	377.274	-0.0736002	0.224104	0.742594	0.964426
ZDHHC11B	11.0799	17.9442	349.171	0.0596758	0.319651	0.851903	0.984882
ZDHHC12	29.9207	34.7484	976.902	-0.522743	0.244331	0.032396	0.303142
ZDHHC13	30.4822	41.6077	1162.25	-0.103301	0.187914	0.582507	0.934979
ZDHHC14	36.9716	41.8436	2571.69	-0.470482	0.255393	0.0654474	0.445194
ZDHHC15	47.0773	66.6667	2412.06	0.027009	0.175867	0.877943	0.988187
ZDHHC16	40.4888	59.2374	1515.45	0.0179406	0.145255	0.901702	0.988551
ZDHHC17	59.5443	81.1321	3606.75	-0.0241559	0.137239	0.860284	0.98619
ZDHHC18	15.2741	23.8797	426.22	-0.0086702	0.157103	0.955989	0.995528
ZDHHC19	0.677015	1.51336	22.2881	0.683928	0.549635	0.213378	0.732845
ZDHHC2	38.6063	56.3286	1820.09	0.112089	0.30184	0.710376	0.958626
ZDHHC20	56.572	74.4693	3587.4	-0.0264882	0.143305	0.853356	0.984916
ZDHHC21	61.9055	80.4442	4395.82	-0.0468861	0.150137	0.754821	0.966307
ZDHHC22	3.66579	7.01651	115.481	0.47899	0.454054	0.291462	0.806677
ZDHHC23	2.55945	3.73428	60.3057	-0.109906	0.327338	0.737054	0.963723
ZDHHC24	35.4359	47.5825	1205.18	-0.214028	0.197398	0.278255	0.797355
ZDHHC3	42.6684	57.5079	1659.7	-0.187793	0.181017	0.299533	0.813212
ZDHHC4	54.7391	79.1274	3204.29	0.237444	0.230481	0.302912	0.816255
ZDHHC5	35.9313	48.6046	1232.03	-0.220573	0.208602	0.290335	0.80631
ZDHHC6	43.2629	63.3058	1807.11	0.0629339	0.176083	0.720784	0.960833
ZDHHC7	28.5667	40.8412	894.626	-0.0827016	0.174823	0.636172	0.945191
ZDHHC8	19.9472	28.1053	530.531	-0.189058	0.165016	0.251922	0.771612
ZDHHC9	28.3851	48.5849	1090.65	0.270882	0.244495	0.267895	0.787825
ZEB1	76.1229	91.2146	17113	-0.00616326	0.230384	0.978657	0.996613
ZEB1-AS1	32.8765	47.1698	1689.48	-0.0213482	0.163883	0.896357	0.988187
ZEB2	58.8342	79.0487	7176.64	0.352997	0.276186	0.20121	0.7188
ZEB2-AS1	1.88243	4.14701	55.6899	0.574603	0.585604	0.326487	0.832888
ZER1	43.3785	58.8836	1865.46	-0.167281	0.272205	0.538857	0.924306
ZFAND1	42.2886	63.1093	1850.67	0.113005	0.226787	0.61828	0.941208
ZFAND2A	37.2358	53.4395	1494.32	0.0197407	0.218995	0.928174	0.991821
ZFAND2A-DT	17.751	26.1989	515.385	-0.0619631	0.165849	0.708693	0.958626
ZFAND2B	33.0911	42.7869	1047.74	-0.294319	0.232156	0.204883	0.722367
ZFAND3	83.4214	96.3443	23901.4	-0.216095	0.226478	0.340006	0.840986
ZFAND4	29.4584	39.092	1025.76	-0.206397	0.227196	0.36364	0.855255
ZFAND5	63.177	82.9992	4462.67	-0.140921	0.223253	0.527898	0.921471
ZFAND6	79.9868	94.4379	11270.3	-0.201606	0.217646	0.35429	0.851081
ZFAS1	88.7054	97.9756	34283.2	0.282318	0.360406	0.433432	0.887247
ZFAT	15.8025	17.3742	482.087	-0.579594	0.276229	0.035884	0.320604
ZFC3H1	56.5885	79.2453	3279.88	0.0143682	0.122225	0.906421	0.989289
ZFHX2	26.2219	46.0692	1115.74	0.422624	0.226766	0.0623639	0.434906
ZFHX2-AS1	10.4029	17.6101	286.027	0.128643	0.272102	0.636373	0.945191
ZFHX3	56.2252	71.6195	4447.96	0.148396	0.326548	0.649514	0.94849
ZFHX4	51.4036	78.4198	5158.8	0.726352	0.326229	0.0259803	0.266599
ZFHX4-AS1	11.6579	28.7932	761.616	0.908346	0.64914	0.161721	0.66966
ZFP1	28.0218	45.0865	921.569	0.159693	0.237609	0.50153	0.915223
ZFP14	41.6777	66.6863	1980.88	0.251865	0.18132	0.164812	0.674525
ZFP2	16.0007	30.3852	566.402	0.387468	0.178524	0.0299771	0.289989
ZFP28	19.6334	25.0197	517.411	-0.217182	0.346116	0.530343	0.921618
ZFP3	0	1.13994	8.67419	6.35285	1.53573	3.52e-05	0.0046816
ZFP30	42.7015	66.0181	1968.75	0.203495	0.154472	0.187721	0.702919
ZFP36	11.9551	14.3671	394.862	-0.360946	0.633196	0.568651	0.931234
ZFP36L1	60.0396	75.6879	7782.22	0.152199	0.426355	0.721109	0.960881
ZFP36L2	57.0674	72.0322	5323.72	0.123748	0.269146	0.645673	0.947649
ZFP37	25.5779	42.9049	892.92	0.273711	0.205574	0.183042	0.698003
ZFP41	6.90225	15.2516	228.651	0.614393	0.274744	0.0253364	0.262878
ZFP62	22.5892	38.8954	756.973	0.309622	0.277174	0.263967	0.783379
ZFP64	37.6982	52.7319	1547.05	-0.0358684	0.173434	0.836156	0.981524
ZFP69	10.6011	17.5511	288.869	0.0953717	0.212882	0.654152	0.949175
ZFP69B	13.6229	25.8058	427.429	0.420619	0.276942	0.128814	0.612857
ZFP82	45.6737	65.4874	2069.07	0.0536012	0.129715	0.679442	0.954504
ZFP90	57.249	78.8915	3181.84	0.0950675	0.175624	0.588292	0.935385
ZFP91	58.9663	81.4072	3557.47	0.00976513	0.136655	0.943033	0.993007
ZFPL1	41.5621	58.9623	1626.89	-0.022925	0.190283	0.904104	0.988999
ZFPM1	53.6658	70.8333	2557.86	-0.151024	0.237832	0.525425	0.921471
ZFPM2	18.5601	33.3137	2185.03	0.90855	0.432133	0.0355117	0.318205
ZFPM2-AS1	11.8725	18.3176	1077.86	-0.244511	0.491245	0.618669	0.941208
ZFR	78.0218	95.2437	10763.8	-0.0467546	0.188389	0.803994	0.975701
ZFR2	26.8824	40.566	1054.69	0.115097	0.270652	0.670649	0.952923
ZFX	50.8256	65.9395	2534.57	-0.191855	0.139454	0.168896	0.678964
ZFX-AS1	0.957728	1.88679	25.3816	0.250115	0.561274	0.655872	0.949417
ZFY	44.1215	56.191	2063.31	-0.259006	0.178502	0.146781	0.64428
ZFY-AS1	7.85997	9.08019	180.794	-0.456464	0.288374	0.113448	0.582196
ZFYVE1	30.3336	44.831	1076.7	0.0156448	0.138441	0.910025	0.989634
ZFYVE16	67.3547	84.9253	5465.51	-0.18932	0.178282	0.288275	0.805275
ZFYVE19	18.3289	25.7272	492.6	-0.13617	0.197947	0.491506	0.912144
ZFYVE21	53.1044	64.1116	2371.31	-0.415863	0.211611	0.0493886	0.383014
ZFYVE26	32.5793	44.4969	1138.17	-0.148132	0.144877	0.306562	0.819226
ZFYVE27	34.7094	47.9756	1171.19	-0.1868	0.165116	0.257918	0.777701
ZFYVE28	10.9643	15.3695	424.429	-0.23537	0.42218	0.577178	0.933122
ZFYVE9	54.4089	76.3561	3416.69	0.174961	0.130901	0.181358	0.697083
ZG16B	0.379789	0	5.39313	-6.0887	2.60183	0.0192755	0.219357
ZGLP1	3.36856	4.87421	79.7692	-0.181029	0.308621	0.55749	0.927989
ZGPAT	29.64	38.6399	867.071	-0.32195	0.226787	0.155721	0.65651
ZGRF1	14.2008	21.3247	608.934	0.104921	0.214635	0.62496	0.942066
ZHX1	50.9577	63.9741	2287.25	-0.279306	0.208572	0.180527	0.695624
ZHX2	41.2979	63.2665	3076.5	0.273845	0.230497	0.234808	0.755678
ZHX3	45.2939	56.9379	2440.47	-0.260644	0.264696	0.324774	0.832565
ZIC1	45.0793	61.0456	6736.52	0.809224	0.459238	0.0780519	0.488082
ZIC2	19.1215	38.6792	2341.02	1.06487	0.70271	0.129676	0.61418
ZIC3	10.0727	26.6116	703.258	1.15648	0.697059	0.097099	0.54297
ZIC4	18.0317	38.6989	1351.6	1.16211	0.529873	0.0282937	0.279722
ZIC5	6.7041	17.0401	308.601	0.876476	0.605652	0.147852	0.645575
ZIK1	12.1202	20.1258	335.364	0.152964	0.258378	0.55384	0.927888
ZKSCAN1	69.4683	91.0377	6418.87	0.105055	0.145228	0.469447	0.902767
ZKSCAN2	14.0026	21.7767	383.588	0.017871	0.173452	0.917938	0.991042
ZKSCAN2-DT	9.214	18.0621	283.767	0.332269	0.307584	0.280028	0.798505
ZKSCAN3	11.9716	18.9858	318.472	0.00875509	0.211773	0.967023	0.996448
ZKSCAN4	16.496	25.4324	448.612	-0.0462452	0.198712	0.815975	0.977168
ZKSCAN5	23.1341	37.4607	758.218	0.100489	0.144511	0.48682	0.910934
ZKSCAN7	14.5641	24.2925	428.875	0.136188	0.158474	0.390136	0.869267
ZKSCAN7-AS1	31.6876	50.4324	1158.92	0.172166	0.177171	0.331176	0.835824
ZKSCAN8	29.3593	45.9513	1001	0.131729	0.138568	0.341786	0.842259
ZMAT1	42.7675	56.7217	1884.91	-0.179611	0.230489	0.435828	0.888477
ZMAT2	63.111	86.2421	4236.14	0.0733707	0.196569	0.708958	0.958626
ZMAT3	57.216	68.4355	5167.95	-0.268748	0.16647	0.106442	0.567033
ZMAT5	41.2483	62.8538	1689.28	0.0215051	0.186443	0.908172	0.989424
ZMIZ1	47.1268	66.0377	2879.33	0.164827	0.231121	0.475746	0.905384
ZMIZ1-AS1	3.23646	5.46384	93.1821	0.0646922	0.496643	0.896361	0.988187
ZMIZ2	21.6645	30.3852	600.622	-0.173798	0.198402	0.381038	0.865474
ZMPSTE24	50.9577	66.6274	2357.63	-0.144056	0.206865	0.486193	0.910522
ZMYM1	42.1235	59.2374	1860.25	0.00209585	0.138292	0.987908	0.99824
ZMYM2	75.644	93.1014	9858	-0.103399	0.185264	0.576765	0.933122
ZMYM3	23.5964	33.2351	687.851	-0.166345	0.171036	0.330765	0.835772
ZMYM4	77.8732	94.1234	9888.28	-0.0545831	0.135949	0.688054	0.955313
ZMYM4-AS1	20.0627	25.4717	496.115	-0.305107	0.242317	0.207986	0.725906
ZMYM5	60.8653	79.2649	3764.16	-0.195954	0.189666	0.301533	0.814602
ZMYM6	44.4353	61.5566	1978.26	-0.0186314	0.212683	0.930193	0.99184
ZMYND10	20.9214	23.5259	827.597	-0.496369	0.161622	0.00213213	0.0537334
ZMYND11	71.2682	88.7382	6279.19	-0.121612	0.179625	0.498386	0.914859
ZMYND12	1.28798	3.61635	44.9694	0.750186	0.438047	0.0867922	0.514035
ZMYND15	1.50264	1.35613	29.7052	-0.757128	0.752588	0.3144	0.825158
ZMYND19	31.0931	47.6808	1151.22	0.0460314	0.255654	0.85711	0.985663
ZMYND8	62.6321	85.397	5517.12	0.319995	0.178213	0.0725616	0.468461
ZNF10	42.9491	64.7209	2232.06	0.209015	0.260578	0.422482	0.881731
ZNF100	28.6658	45.1258	1109.21	0.14752	0.164797	0.370701	0.859366
ZNF101	7.82695	15.173	239.094	0.314215	0.250837	0.210328	0.728825
ZNF106	72.2754	85.3774	7678.06	-0.326961	0.240746	0.174427	0.685871
ZNF107	25.2642	35.7508	880.142	-0.00552121	0.206657	0.978686	0.996613
ZNF112	26.7503	41.9025	884.656	0.0797424	0.158344	0.61454	0.941175
ZNF114	11.1295	16.5291	303.59	-0.00752097	0.242685	0.975277	0.996613
ZNF114-AS1	0.660502	1.37579	20.8711	0.723659	0.595365	0.22418	0.745441
ZNF117	29.3428	43.1604	1004.91	0.0117947	0.213045	0.95585	0.995528
ZNF12	33.9828	53.2822	1241.05	0.138068	0.174877	0.429813	0.885521
ZNF121	33.1077	49.5086	1194.29	0.0341115	0.179532	0.849307	0.984142
ZNF124	32.3481	48.8797	1355.68	0.214716	0.220685	0.330579	0.835772
ZNF131	66.1658	89.7406	5404.88	0.0848301	0.123969	0.493796	0.912488
ZNF132	2.65852	4.99214	72.1338	0.239653	0.543237	0.659098	0.950232
ZNF133	38.1275	56.1714	1590.62	0.0903595	0.140291	0.51952	0.919429
ZNF134	24.9174	36.7335	748.767	-0.0547074	0.160148	0.732647	0.96317
ZNF135	21.3342	33.7264	667.797	0.00720586	0.204977	0.971957	0.996582
ZNF136	22.391	34.2964	675.605	-0.010589	0.156255	0.945971	0.993606
ZNF138	48.6625	71.7767	2331.34	0.170113	0.180891	0.347003	0.845487
ZNF14	22.8534	35.7311	753.958	0.0568768	0.214194	0.790594	0.973135
ZNF140	35.6671	56.1321	1341.41	0.188184	0.177123	0.288035	0.805077
ZNF141	40.5383	58.7854	1705.64	0.106171	0.20589	0.606085	0.93948
ZNF142	19.5674	30.3459	581.584	0.00420767	0.202877	0.983453	0.997
ZNF143	35.7332	52.4961	1508.56	-0.0571425	0.146749	0.696988	0.9562
ZNF146	58.2067	81.7414	3622.38	0.156931	0.155592	0.313165	0.824346
ZNF148	76.1724	94.32	10520.9	-0.0309245	0.15337	0.840204	0.981725
ZNF154	16.9089	24.548	473.199	-0.0361601	0.260528	0.889612	0.988187
ZNF155	39.5641	60.5739	1679.23	0.173296	0.185286	0.349641	0.847144
ZNF157	2.90621	6.46619	97.1837	0.582594	0.401632	0.1469	0.64428
ZNF16	23.3653	33.7068	799.076	0.015284	0.168141	0.927572	0.991821
ZNF160	38.6559	60.397	1593.08	0.25791	0.239598	0.281734	0.799817
ZNF165	4.59049	7.13443	112.126	-0.0183491	0.311869	0.953083	0.995115
ZNF169	17.5363	26.6903	582.787	-0.0185238	0.156729	0.905917	0.988999
ZNF17	13.6063	22.7594	374.744	0.135012	0.197024	0.49318	0.912488
ZNF174	21.2021	31.4858	608.936	-0.0266295	0.206834	0.897557	0.988187
ZNF175	14.9108	21.423	403.093	-0.130472	0.185144	0.480995	0.907708
ZNF177	11.4927	18.3569	311.897	0.0371108	0.188915	0.844265	0.98189
ZNF18	12.1532	20.0472	340.281	0.108442	0.246269	0.659692	0.950294
ZNF180	15.5218	23.9583	446.473	0.0211933	0.179359	0.905939	0.988999
ZNF181	27.5594	42.7083	931.328	0.1391	0.241055	0.563909	0.92893
ZNF182	9.26354	17.3939	271.249	0.299648	0.210204	0.154009	0.653416
ZNF184	18.0978	31.0338	550.535	0.193964	0.28611	0.497813	0.914283
ZNF185	12.1532	17.0401	390.561	-0.177827	0.452484	0.694318	0.956089
ZNF189	30.1024	44.2217	996.497	-0.0326846	0.164273	0.84229	0.981756
ZNF19	43.3454	54.2649	2191.54	-0.296606	0.217896	0.173443	0.68504
ZNF195	46.5324	69.3986	2174.99	0.150562	0.233531	0.519109	0.91942
ZNF197	54.0456	75.3341	3295.89	0.0939033	0.148056	0.525924	0.921471
ZNF2	14.531	20.7744	402.578	-0.108952	0.195001	0.576347	0.933122
ZNF20	27.6585	43.0228	960.521	0.103593	0.205189	0.613653	0.940891
ZNF200	17.3217	26.2186	484.3	-0.0296195	0.229404	0.897267	0.988187
ZNF202	13.6063	22.9363	410.843	0.118337	0.233655	0.612535	0.94064
ZNF205	27.5925	37.7752	797.5	-0.147172	0.177843	0.407931	0.874478
ZNF207	74.4881	94.1234	7414.58	-0.0788507	0.117658	0.502749	0.915563
ZNF211	16.3144	23.0542	431.606	-0.0886106	0.209599	0.672469	0.952997
ZNF212	22.4736	34.6698	684.912	-0.0112034	0.175006	0.948957	0.993697
ZNF213	15.7695	24.5873	425.493	0.0613742	0.237262	0.795885	0.974374
ZNF213-AS1	23.9432	39.7799	790.694	0.124161	0.223209	0.578036	0.933122
ZNF214	21.6149	30.8176	649.388	-0.151391	0.166997	0.364643	0.85579
ZNF215	2.92272	7.42925	115.367	0.784485	0.535398	0.142856	0.637164
ZNF217	47.1764	46.7571	2250.17	-1.03841	0.379174	0.0061699	0.105639
ZNF219	32.959	53.0464	1218.27	0.141059	0.210223	0.502221	0.915563
ZNF22	52.6585	77.5943	3484	0.19553	0.308374	0.526036	0.921471
ZNF221	7.46367	14.3278	214.583	0.259674	0.298336	0.384078	0.866509
ZNF222	14.2503	23.7618	395.611	0.124585	0.278771	0.65494	0.949416
ZNF223	15.5713	25.6486	431.883	0.137264	0.165	0.405464	0.873811
ZNF224	27.7081	40.1926	861.311	-0.125402	0.145588	0.389046	0.868941
ZNF225	10.2873	17.0597	289.253	0.137006	0.219281	0.532104	0.922155
ZNF226	49.323	67.2759	2275.42	-0.0786446	0.174465	0.65215	0.948856
ZNF227	29.3098	46.7964	994.174	0.120656	0.232599	0.60395	0.938573
ZNF229	13.5568	16.3719	340.533	-0.431518	1.55885	0.78192	0.971816
ZNF22-AS1	2.87318	5.69969	79.6184	0.353798	0.364514	0.331747	0.836161
ZNF23	25.8917	40.7233	853.114	0.0444284	0.143561	0.756961	0.966307
ZNF230	9.49472	15.7036	256.287	0.10913	0.315873	0.729729	0.962916
ZNF232	24.5376	39.2296	802.037	0.0869625	0.263126	0.741024	0.964426
ZNF232-AS1	40.5218	56.5055	1816.57	-0.0676628	0.250681	0.787225	0.973042
ZNF233	9.69287	15.3498	257.383	0.0672487	0.239559	0.778926	0.971285
ZNF234	28.286	44.1431	1068.59	0.0990605	0.21269	0.641394	0.945938
ZNF235	47.8203	66.5684	2722.9	-0.0110303	0.15479	0.943191	0.993007
ZNF236	42.074	60.7508	2002.62	0.0434315	0.22012	0.843586	0.98187
ZNF236-DT	18.9234	25.0786	508.709	-0.243497	0.175986	0.166475	0.6765
ZNF239	11.3606	19.9292	341.016	0.246542	0.211724	0.244241	0.764251
ZNF24	61.9881	84.1981	3925.49	0.0263385	0.231663	0.909481	0.989634
ZNF248	60.7992	78.7343	4494.84	-0.0228963	0.199116	0.908453	0.989424
ZNF25	27.2787	44.5755	942.55	0.218028	0.206592	0.291262	0.806677
ZNF250	28.8309	44.6934	966.174	0.0757221	0.182834	0.678759	0.954252
ZNF251	49.2734	70.283	2454.89	0.0298927	0.166826	0.857792	0.985695
ZNF252P-AS1	0.693527	1.65094	20.7987	0.438053	0.702221	0.532751	0.922325
ZNF253	34.7424	55.1101	1376.73	0.226478	0.138424	0.101816	0.555477
ZNF254	69.0059	89.3082	5851.79	0.000993151	0.154866	0.994883	0.998996
ZNF256	8.85073	15.4285	238.261	0.164153	0.199535	0.410691	0.875494
ZNF26	35.2213	50.3931	1341.2	-0.0292161	0.139801	0.834461	0.981199
ZNF260	46.2682	66.7453	1975.41	0.0657412	0.21542	0.760231	0.966825
ZNF263	22.325	34.6305	670.433	-0.00383901	0.196764	0.984434	0.997211
ZNF264	33.4214	49.5676	1184.69	-0.022143	0.137579	0.872135	0.98801
ZNF266	21.4168	31.3679	629.175	-0.0331767	0.155104	0.830625	0.980299
ZNF267	15.3236	22.5825	462.418	-0.0690868	0.166058	0.67738	0.954101
ZNF268	30.8124	50.1179	1086.4	0.137478	0.181559	0.448924	0.895833
ZNF273	23.3487	39.3868	845.754	0.223667	0.201329	0.266588	0.786235
ZNF274	47.4571	70.5385	2507.54	0.162011	0.135429	0.231588	0.75313
ZNF275	12.6486	21.7571	379.815	0.191236	0.207664	0.357106	0.851496
ZNF276	17.9326	28.1447	512.174	-0.0407511	0.205599	0.842883	0.981756
ZNF277	53.3686	75.4127	3021.8	0.0851896	0.194197	0.660897	0.950584
ZNF28	13.3256	21.305	376.197	0.0447815	0.186644	0.810385	0.976652
ZNF280B	26.255	37.8341	880.492	0.00123697	0.16253	0.993928	0.998925
ZNF280C	33.4214	48.467	1314.66	-0.0543031	0.151745	0.720449	0.960833
ZNF280D	50.3303	64.8192	2935.59	-0.0611077	0.255974	0.811318	0.976652
ZNF281	29.8547	44.1234	976.42	-0.110095	0.147903	0.456652	0.898935
ZNF282	20.5251	30.9355	595.12	-0.0449039	0.157795	0.775972	0.970621
ZNF283	19.7325	33.0778	622.453	0.241376	0.240792	0.316139	0.826687
ZNF284	11.9055	18.9269	324.269	0.0770564	0.204392	0.706172	0.958626
ZNF285	7.26552	13.9544	209.665	0.321398	0.252033	0.202231	0.719346
ZNF286A	53.1044	74.43	2790.35	0.00992967	0.180136	0.95604	0.995528
ZNF287	27.3943	36.9104	819.53	-0.225103	0.149439	0.131984	0.619279
ZNF292	76.9155	95.2437	11587.6	0.297765	0.213589	0.163288	0.671859
ZNF295-AS1	2.49339	5.32626	71.6224	0.426747	0.540198	0.429538	0.885455
ZNF296	0.743065	1.12028	17.2175	-0.0603231	0.552821	0.913108	0.990497
ZNF3	32.7444	52.3585	1162.16	0.122323	0.170618	0.473409	0.904684
ZNF30	14.6301	21.875	412.129	-0.0286256	0.186195	0.877815	0.988187
ZNF300	14.1843	26.2579	477.571	0.421869	0.357517	0.238001	0.758391
ZNF302	58.9828	81.4662	3298.51	0.0750079	0.19567	0.701468	0.957329
ZNF304	7.92602	12.8341	207.196	0.0313894	0.226111	0.88959	0.988187
ZNF30-AS1	1.42008	3.22327	41.4773	0.507329	0.616923	0.410875	0.875553
ZNF311	9.92404	16.647	285.385	0.118837	0.21372	0.578184	0.933122
ZNF316	19.6169	27.6533	537.766	-0.166408	0.177548	0.348627	0.846586
ZNF317	17.8666	26.592	506.637	-0.0118346	0.161805	0.941694	0.992814
ZNF318	29.6896	43.0818	1014.66	-0.0811715	0.154999	0.600495	0.937163
ZNF319	6.34082	10.1808	161.759	0.107483	0.306958	0.726223	0.962015
ZNF32	53.8144	76.7689	2784.53	0.0597251	0.27857	0.830236	0.980299
ZNF320	26.1559	41.0181	868.846	0.0699487	0.166265	0.67397	0.953688
ZNF322	54.5905	78.125	2935.61	0.0957302	0.238021	0.687542	0.95521
ZNF324	13.9861	22.897	384.21	0.0948072	0.221981	0.669309	0.952815
ZNF324B	8.88375	13.9347	230.75	-0.0442376	0.325307	0.891831	0.988187
ZNF326	65.852	86.5959	4833.52	-0.0237258	0.133594	0.85904	0.986096
ZNF329	26.1063	43.1407	902.418	0.17971	0.206836	0.384928	0.867078
ZNF32-AS3	1.40357	3.89151	46.6631	0.797837	0.392079	0.0418619	0.350792
ZNF330	48.3157	65.114	2134.25	-0.173404	0.192553	0.367827	0.857281
ZNF331	26.1394	46.0102	1136.8	0.537777	0.397487	0.176074	0.688051
ZNF333	29.7556	44.6934	981.744	-0.0248813	0.149941	0.868204	0.98719
ZNF334	41.7272	61.478	1663.46	0.00652397	0.121797	0.957282	0.995593
ZNF335	23.035	30.1494	651.777	-0.260784	0.225773	0.248062	0.766747
ZNF337	44.4848	68.298	2078.6	0.276723	0.269855	0.305151	0.81813
ZNF337-AS1	31.0601	44.0252	1228.99	0.0331862	0.279087	0.905347	0.988999
ZNF33A	59.3791	80.2083	4104.02	0.108836	0.119027	0.360516	0.852512
ZNF33B	44.2536	63.1682	2297.01	0.0549908	0.131745	0.676383	0.954063
ZNF34	21.2021	33.4709	642.852	0.0807102	0.170249	0.635448	0.945141
ZNF341	8.57001	11.9104	241.106	-0.108029	0.288798	0.708357	0.958626
ZNF341-AS1	0.825627	1.23821	21.4703	-0.028159	0.457937	0.950968	0.994377
ZNF343	12.0707	17.6297	324.064	-0.116352	0.215398	0.589078	0.935385
ZNF345	41.0502	62.0676	2117.34	0.213126	0.156481	0.173202	0.684893
ZNF346	55.9445	72.5825	3181.03	-0.159634	0.210181	0.44755	0.895312
ZNF346-IT1	0.90819	1.17925	19.6126	-0.254626	0.53184	0.632107	0.944442
ZNF347	24.4551	39.6423	869.323	0.280964	0.30925	0.363597	0.855255
ZNF35	30.5317	45.7547	1039.99	-0.0382986	0.174647	0.826423	0.979337
ZNF350	11.9881	20.5975	343.059	0.210983	0.458967	0.645738	0.947649
ZNF350-AS1	9.56077	17.0794	290.845	0.168678	0.250551	0.500803	0.915211
ZNF354A	29.3923	48.3687	1103.38	0.265647	0.255202	0.297908	0.812358
ZNF354B	21.0205	29.8939	624.343	-0.0600816	0.230902	0.794707	0.974374
ZNF354C	11.1955	20.1847	355.22	0.252712	0.254477	0.320678	0.829401
ZNF358	52.675	73.8208	2649.93	-0.02075	0.270464	0.938846	0.992533
ZNF362	42.3547	54.0684	1596.66	-0.236079	0.201859	0.242192	0.762378
ZNF365	10.2048	14.0527	330.682	0.156466	0.265274	0.555306	0.927989
ZNF367	7.31506	14.3278	477.211	0.577684	0.247527	0.0196052	0.221676
ZNF37A	61.823	83.6478	4460.94	0.108385	0.146228	0.458568	0.900444
ZNF382	21.1856	33.9819	672.921	0.100399	0.194324	0.605395	0.939106
ZNF383	17.7345	29.4418	557.759	0.14024	0.189143	0.45842	0.900444
ZNF384	25.9908	39.6816	806.086	0.00438676	0.153038	0.977132	0.996613
ZNF385A	7.82695	16.3325	256.499	0.543735	0.400687	0.17478	0.68647
ZNF385B	3.286	9.13915	315.347	1.48946	0.431617	0.000558768	0.0244963
ZNF385C	2.47688	7.27201	91.1264	0.908894	0.360903	0.0117894	0.159597
ZNF385D	48.0185	46.5605	8232.44	-0.658187	0.359427	0.0670691	0.450149
ZNF385D-AS1	2.85667	2.49607	57.3169	-0.906639	0.537366	0.0915665	0.52686
ZNF385D-AS2	0	0.43239	3.41683	5.00964	2.00224	0.0123487	0.164014
ZNF391	10.3203	18.691	300.168	0.240142	0.192566	0.212375	0.732515
ZNF394	30.895	45.3616	1007.95	-0.0838461	0.148843	0.573217	0.931775
ZNF395	7.29855	12.9914	201.24	0.252303	0.253956	0.320471	0.829373
ZNF396	11.5258	17.0401	307.056	-0.038531	0.208255	0.853214	0.984916
ZNF397	53.4016	76.1006	2787.42	0.101222	0.175728	0.564606	0.929157
ZNF398	36.4432	50.8648	1409.65	-0.112535	0.216143	0.602611	0.937792
ZNF404	7.41413	10.7311	181.24	-0.0899517	0.427045	0.83317	0.980917
ZNF407	57.0674	73.978	4363.46	-0.0275831	0.170858	0.871748	0.98801
ZNF408	13.5238	19.7917	350.77	-0.0536319	0.245293	0.826927	0.979472
ZNF41	22.5561	32.9009	749.632	-0.095764	0.239179	0.688872	0.955468
ZNF410	48.7946	69.5558	2195.41	-0.0376698	0.160919	0.814914	0.976977
ZNF414	30.928	42.0401	943.126	-0.24036	0.245578	0.327702	0.83348
ZNF415	19.5013	28.9505	551.596	-0.0027459	0.201959	0.989152	0.998268
ZNF416	10.469	15.2123	254.985	-0.111666	0.230136	0.62752	0.942735
ZNF417	22.6552	35.6132	709.777	0.131109	0.278695	0.638041	0.945207
ZNF418	12.8798	21.4819	364.657	0.0832654	0.217496	0.701842	0.957466
ZNF419	21.2517	30.6211	621.838	-0.114328	0.278414	0.681335	0.954647
ZNF420	29.9042	53.066	1141.75	0.362744	0.220064	0.0992797	0.547839
ZNF423	65.0099	76.592	10025.2	-0.727611	0.502893	0.147939	0.645575
ZNF425	20.5581	32.0558	676.479	0.0955364	0.247059	0.698982	0.956537
ZNF426	38.2761	55.68	1434.99	0.064201	0.219433	0.769845	0.96861
ZNF426-DT	7.14993	13.5613	204.395	0.317059	0.252684	0.209563	0.728145
ZNF428	81.9518	96.1871	12740.6	-0.171232	0.165217	0.300011	0.813326
ZNF429	45.0627	61.8711	1873.34	-0.123817	0.150535	0.410784	0.875511
ZNF43	53.7979	75.4324	3265.98	0.151114	0.1982	0.445801	0.894362
ZNF430	33.4214	49.4104	1334.51	-0.0470331	0.16888	0.780628	0.971673
ZNF431	48.0845	70.3813	2486	0.034252	0.164481	0.83504	0.981329
ZNF432	35.6176	53.1643	1311.27	0.087686	0.166649	0.598769	0.936433
ZNF433	36.7734	55.6997	1435.44	0.0616333	0.17885	0.730389	0.96317
ZNF433-AS1	51.0403	73.8994	2915.82	0.258176	0.217663	0.235573	0.7563
ZNF436	23.9762	24.6659	682.702	-0.761864	0.351364	0.0301356	0.290372
ZNF436-AS1	25.0991	45.0865	1028.28	0.374232	0.268089	0.162737	0.670855
ZNF438	41.5291	56.5645	2468.72	0.0124768	0.187472	0.946937	0.993682
ZNF439	1.40357	21.3247	271.588	3.85132	0.634882	1.31e-09	2.69e-06
ZNF44	49.2239	65.8215	2435.22	-0.152066	0.392728	0.698604	0.956537
ZNF440	22.0938	36.2814	771.469	0.176801	0.197719	0.371212	0.859558
ZNF441	25.1816	39.8192	874.499	0.0621448	0.221119	0.778675	0.971195
ZNF442	20.9544	32.6454	691.721	0.0647552	0.209397	0.757135	0.966307
ZNF443	7.3646	14.3278	217.431	0.342862	0.224455	0.12663	0.609953
ZNF444	37.2193	52.9285	1278.9	-0.106231	0.193368	0.582749	0.934979
ZNF445	37.2028	59.2374	1459.4	0.201819	0.174106	0.246384	0.765361
ZNF446	20.6737	33.1958	614.212	0.130138	0.279616	0.641635	0.945978
ZNF449	20.1288	28.4788	593.105	-0.169047	0.197553	0.392162	0.870164
ZNF45	18.362	24.0369	505.242	-0.201052	0.170256	0.237653	0.758171
ZNF451	62.0707	83.5692	3925.13	0.0318963	0.13039	0.806749	0.9762
ZNF451-AS1	21.681	34.2964	703.962	0.0965706	0.190054	0.611368	0.940396
ZNF454	3.03831	13.1879	151.181	1.47182	0.362042	4.8e-05	0.00554797
ZNF460	22.1929	34.7484	689.648	0.089948	0.259265	0.72864	0.962535
ZNF460-AS1	7.59577	12.2248	214.302	0.0439833	0.296784	0.882185	0.988187
ZNF461	20.0297	32.0755	651.074	0.0958436	0.185612	0.605599	0.93912
ZNF462	72.4901	90.2319	10293.2	0.0817869	0.210666	0.697846	0.956389
ZNF467	4.7391	9.33569	153.521	0.0804701	0.52266	0.877639	0.988187
ZNF468	6.78666	10.6525	180.849	0.0809135	0.364802	0.824469	0.978213
ZNF469	0.297226	0.727201	9.4362	0.53329	0.910043	0.557872	0.927989
ZNF470	23.5139	38.3648	818.436	0.209553	0.2359	0.374372	0.860856
ZNF471	16.6777	27.4961	534.642	0.132622	0.303064	0.661674	0.9509
ZNF473	9.89102	18.0425	296.342	0.250887	0.334991	0.453896	0.897528
ZNF474	5.35007	6.93789	140.344	-0.245906	0.262161	0.348246	0.846246
ZNF48	25.3137	44.0645	857.529	0.198177	0.239799	0.408561	0.874653
ZNF480	30.9775	49.2138	1150.81	0.174075	0.177329	0.326273	0.832888
ZNF483	34.2966	40.3695	1411.66	-0.552687	0.385745	0.151921	0.651868
ZNF484	25.5119	38.522	795.757	0.0362574	0.176668	0.837393	0.981524
ZNF485	4.67305	10.0825	135.105	0.501799	0.257638	0.0514515	0.392326
ZNF486	14.6962	22.0519	443.562	-0.0714801	0.199266	0.719807	0.960704
ZNF487	33.7682	44.9489	1278.41	-0.171994	0.144008	0.232346	0.753726
ZNF488	0	0.904088	8.09647	6.25462	1.62766	0.00012168	0.0101625
ZNF490	31.1922	45.4992	1062.51	-0.0239431	0.264444	0.927857	0.991821
ZNF491	15.4723	29.717	530.035	0.357991	0.270377	0.185488	0.700929
ZNF493	35.5185	51.9458	1284.29	-0.0211183	0.164582	0.8979	0.988187
ZNF496	30.6143	45.0472	1054.48	-0.000562156	0.16734	0.99732	0.999266
ZNF497	10.3534	17.2366	284.103	0.0747442	0.214835	0.727905	0.962492
ZNF500	16.3639	25.9827	455.541	0.02936	0.214174	0.890964	0.988187
ZNF501	9.70938	12.6572	223.03	-0.320404	0.847718	0.70546	0.958589
ZNF502	15.2081	22.5039	414.828	-0.0398048	0.332874	0.904817	0.988999
ZNF503	29.1942	52.2209	2326.55	0.763087	0.453371	0.0923476	0.528832
ZNF503-AS1	0.660502	1.61164	22.45	0.550838	0.615022	0.370446	0.85927
ZNF503-AS2	10.6671	27.4961	512.06	1.02215	0.514578	0.0469902	0.373485
ZNF506	46.747	64.1706	2001.94	-0.0436894	0.211647	0.836459	0.981524
ZNF507	31.9022	45.8726	1099.95	-0.0890015	0.145842	0.54169	0.925373
ZNF510	22.3745	34.0802	679.759	0.0425185	0.18062	0.813896	0.976929
ZNF511	49.2569	63.0307	2031.24	-0.304148	0.167907	0.070078	0.460261
ZNF512	53.1704	76.4544	2840.59	0.17119	0.154793	0.268758	0.787988
ZNF512B	27.4604	36.478	814.043	-0.268018	0.214987	0.212518	0.732515
ZNF513	14.5145	21.4819	374.662	-0.0929418	0.230668	0.687004	0.955107
ZNF514	23.712	36.4976	712.79	0.0263865	0.14012	0.850631	0.984722
ZNF516	52.9723	73.6242	3074.34	0.0537102	0.153408	0.726253	0.962015
ZNF516-DT	0.660502	1.80818	20.9398	0.799973	0.550425	0.14612	0.64345
ZNF517	9.03236	13.522	225.378	-0.0524632	0.195735	0.788675	0.973069
ZNF518A	71.4333	90.8019	7235.42	-0.0461408	0.140959	0.743414	0.96448
ZNF518B	40.3236	58.923	1645.99	0.0232318	0.234979	0.921243	0.991225
ZNF519	23.8937	40.9591	1131.92	0.384097	0.199529	0.0542273	0.404363
ZNF521	76.4201	89.2689	21086.5	0.224077	0.306265	0.464385	0.901937
ZNF524	21.6314	27.8498	631.83	-0.361802	0.33986	0.287075	0.804406
ZNF525	8.66909	16.7846	270.453	0.350986	0.286737	0.220925	0.741375
ZNF526	10.8983	18.4552	310.812	0.226639	0.39483	0.565957	0.929996
ZNF527	12.8303	24.4497	404.517	0.322939	0.260375	0.21487	0.734062
ZNF528	31.3243	49.6659	1130.06	0.074944	0.235762	0.750576	0.964975
ZNF528-AS1	52.675	76.2775	3283.83	0.142759	0.293909	0.627161	0.94271
ZNF529	44.3692	65.9788	1910.72	0.144444	0.190789	0.448995	0.895833
ZNF529-AS1	32.8435	50.5896	1327.99	0.224217	0.210549	0.286915	0.804261
ZNF530	9.11493	18.298	295.588	0.379595	0.259425	0.143407	0.638026
ZNF532	67.2061	87.1462	6440.28	0.0251656	0.165507	0.879146	0.988187
ZNF534	1.0568	2.75157	33.8846	0.719421	0.52251	0.168557	0.678896
ZNF536	49.5211	55.5621	6246.45	0.00495556	0.302607	0.986934	0.998058
ZNF540	13.144	21.875	420.421	0.204662	0.372633	0.582846	0.934979
ZNF541	0	0.471698	3.46459	5.02378	1.85574	0.00678623	0.111914
ZNF543	9.214	14.8585	237.777	0.0317224	0.218898	0.884775	0.988187
ZNF544	65.6209	88.07	4998.1	0.124179	0.133747	0.353169	0.849762
ZNF546	19.5013	33.5299	659.472	0.172041	0.23493	0.463981	0.901898
ZNF547	10.6176	17.5314	291.99	0.065541	0.309006	0.832027	0.980875
ZNF548	14.9769	25.1572	425.819	0.146923	0.256758	0.567171	0.930366
ZNF549	26.1394	39.3082	895.059	0.0448189	0.181184	0.804624	0.975799
ZNF550	10.4524	18.5338	307.56	0.278457	0.303523	0.358925	0.852439
ZNF551	26.0403	40.1926	838.429	0.0466547	0.191116	0.80714	0.976399
ZNF552	16.7107	25.6879	463.699	0.00808999	0.254555	0.974647	0.996613
ZNF554	9.19749	14.5637	242.817	0.0710656	0.220463	0.74719	0.96448
ZNF555	14.1513	24.4693	455.789	0.292134	0.27132	0.281607	0.799817
ZNF556	1.43659	2.57469	38.1231	0.209659	0.437765	0.631989	0.944442
ZNF557	25.5779	36.8907	767.136	-0.0809766	0.193928	0.676268	0.954063
ZNF558	19.9802	28.6753	567.974	-0.0180471	0.330278	0.956423	0.995528
ZNF559	26.8494	41.5684	905.568	-0.00179612	0.18487	0.992248	0.998863
ZNF560	0.363276	0.766509	10.6896	0.377653	0.693181	0.585883	0.935364
ZNF561	38.1935	52.4568	1421.58	-0.122449	0.15861	0.440104	0.890506
ZNF561-AS1	42.3052	60.1022	1774.87	-0.0440393	0.152494	0.772739	0.969633
ZNF562	34.3956	62.8931	1506.93	0.508735	0.146283	0.00050566	0.0233304
ZNF563	10.2048	16.1753	286.698	0.0079643	0.366952	0.982684	0.996978
ZNF564	23.9432	36.1439	738.359	-0.0329917	0.147989	0.823587	0.978076
ZNF565	46.4168	68.298	2192.27	0.201957	0.325015	0.534351	0.923232
ZNF566	36.3111	56.2697	1461.31	0.173347	0.162202	0.2852	0.802963
ZNF567	32.893	51.9261	1200.14	0.12879	0.157088	0.412296	0.876233
ZNF568	34.1149	51.9261	1348.49	0.0434522	0.199258	0.827375	0.979542
ZNF569	33.8838	53.4984	1556.48	0.245451	0.202463	0.225389	0.746643
ZNF57	9.09841	14.9371	240.739	0.0675648	0.213476	0.751624	0.965137
ZNF570	19.3362	30.7586	586.025	0.12434	0.185733	0.503205	0.915563
ZNF571	20.3104	35.5149	671.977	0.265382	0.194836	0.173173	0.684893
ZNF571-AS1	3.17041	5.5228	81.7068	0.0589666	0.301432	0.844907	0.982203
ZNF572	0.693527	0.766509	14.1178	-0.699072	3.53088	0.843054	0.981756
ZNF573	28.3686	48.8404	1102.26	0.389787	0.322838	0.227287	0.749045
ZNF574	14.3824	23.6635	397.99	0.0540407	0.223734	0.809137	0.976652
ZNF575	6.68758	11.3208	182.407	0.199843	0.277136	0.470848	0.903654
ZNF576	28.5007	41.4898	900.413	-0.0559189	0.208188	0.788239	0.973069
ZNF577	38.144	49.3711	1535.04	-0.211293	0.331582	0.523977	0.920555
ZNF579	44.1711	58.7068	1706.87	-0.231682	0.259768	0.372457	0.859747
ZNF580	66.5951	85.2987	4904.63	-0.127856	0.275474	0.642554	0.946732
ZNF581	38.7715	55.3459	1543.89	-0.0707501	0.257392	0.783414	0.972479
ZNF582	13.8375	20.794	365.706	-0.0581916	0.174088	0.738179	0.964138
ZNF582-AS1	14.531	20.4403	393.751	-0.0664365	0.290335	0.819003	0.977327
ZNF583	28.319	43.75	995.967	0.0269273	0.179011	0.880431	0.988187
ZNF584	25.5779	37.6965	789.095	-0.0124811	0.164152	0.939392	0.992612
ZNF585A	40.2081	59.4929	1620.39	0.0683807	0.134944	0.612341	0.940583
ZNF585B	32.0178	35.908	961.704	-0.586032	0.280643	0.0367819	0.325397
ZNF586	49.4716	69.8113	2398.62	-0.0508825	0.212528	0.810784	0.976652
ZNF587	28.2199	45.5385	985.424	0.143593	0.241849	0.552693	0.927522
ZNF587B	30.6143	45.7351	1116.39	0.00940029	0.269257	0.97215	0.996582
ZNF589	28.4511	45.0275	1075.68	0.0328986	0.235287	0.8888	0.988187
ZNF592	35.3699	47.6022	1284.53	-0.186282	0.171667	0.277862	0.796765
ZNF593	54.8712	71.0495	2890.52	-0.235804	0.203967	0.247646	0.766616
ZNF594	26.932	42.3939	906.051	0.106549	0.204299	0.601994	0.937461
ZNF595	20.7563	32.8813	639.304	0.0657817	0.159233	0.679522	0.954504
ZNF597	10.0396	10.7115	224.817	-0.571245	0.284232	0.0444541	0.362309
ZNF598	21.0865	35.4953	678.934	0.252668	0.241202	0.29485	0.809891
ZNF599	20.8388	29.6973	590.982	-0.137067	0.18392	0.456121	0.898819
ZNF600	4.72259	6.93789	122.439	-0.026756	0.269831	0.921012	0.991225
ZNF605	34.8085	54.5597	1348.15	0.189034	0.169087	0.26358	0.782987
ZNF606	32.0509	45.8726	1042.18	-0.133645	0.128928	0.299929	0.813212
ZNF607	11.4432	18.6517	316.604	0.0866172	0.202892	0.669442	0.952815
ZNF608	70.8719	88.581	10252.4	0.228732	0.2162	0.290072	0.806257
ZNF609	70.9544	88.6203	9030.64	-0.00159305	0.209673	0.993938	0.998925
ZNF610	21.747	37.2445	712.986	0.197037	0.222812	0.376525	0.862639
ZNF611	31.5885	50.5503	1294.42	0.196943	0.151338	0.193138	0.708854
ZNF613	10.8157	17.5314	293.413	0.0318038	0.210272	0.879778	0.988187
ZNF614	17.0905	26.7296	482.455	0.0503033	0.218631	0.818027	0.977327
ZNF615	15.3071	22.9756	419.099	-0.0232749	0.197888	0.906371	0.989289
ZNF616	18.3785	33.7068	615.353	0.376609	0.232314	0.104992	0.56299
ZNF618	51.6347	71.3836	3160.37	0.0474477	0.241559	0.844279	0.98189
ZNF619	3.46764	6.81997	92.4608	0.294064	0.381996	0.441414	0.891354
ZNF620	26.8824	45.6564	973.445	0.22818	0.169807	0.179027	0.692478
ZNF621	36.0964	53.9112	1378.57	0.0816159	0.193261	0.6728	0.953146
ZNF622	46.2021	66.6077	2104.65	0.0184012	0.206056	0.928842	0.991821
ZNF623	25.3798	37.6572	773.714	-0.0716202	0.140188	0.60943	0.940328
ZNF624	14.9769	25.0197	452.124	0.110953	0.201289	0.581489	0.934677
ZNF625	51.965	73.3884	2706.86	0.0184728	0.191097	0.922991	0.991225
ZNF626	56.8857	79.3042	3200.61	-0.0153496	0.149689	0.918325	0.991118
ZNF627	34.8085	54.0487	1276.71	0.143425	0.129788	0.269128	0.788516
ZNF628	7.08388	10.7508	173.395	-0.0844968	0.231113	0.714657	0.959759
ZNF629	26.5852	41.6274	854.565	0.12515	0.267714	0.640159	0.945634
ZNF630	7.06737	9.76808	193.93	-0.224067	0.29308	0.444553	0.893123
ZNF630-AS1	0.743065	1.53302	20.559	0.393091	0.469022	0.40197	0.87276
ZNF638	80.1519	96.2657	13964.5	-0.104784	0.140501	0.455795	0.898819
ZNF639	36.5423	54.4222	1330.31	0.04133	0.184826	0.823056	0.978076
ZNF641	26.0403	31.1321	729.109	-0.408457	0.198016	0.0391365	0.337739
ZNF644	75.8421	94.202	10009.8	-0.00992241	0.132126	0.940137	0.992807
ZNF646	11.6413	20.0668	318.928	0.173553	0.243828	0.476599	0.905968
ZNF649	19.4022	30.5621	579.536	0.12356	0.377953	0.743729	0.96448
ZNF649-AS1	1.1889	2.31918	31.8221	0.286021	0.392965	0.466702	0.902767
ZNF652	58.3223	81.3483	3707.54	0.131426	0.174716	0.451915	0.897111
ZNF653	12.5991	18.1014	335.867	-0.10657	0.239563	0.656427	0.949729
ZNF654	51.8659	74.0369	2977.93	0.167658	0.209071	0.422601	0.881853
ZNF655	49.9835	63.9544	2126.77	-0.240554	0.19311	0.212879	0.732781
ZNF658	12.8303	23.2901	392.623	0.292881	0.22346	0.189972	0.704783
ZNF66	17.2226	31.5252	714.061	0.412653	0.246244	0.0937798	0.532139
ZNF660	28.7318	46.2461	1025.62	0.128328	0.187737	0.494258	0.913127
ZNF664	40.819	59.7288	1652.87	-0.00890582	0.206861	0.96566	0.996394
ZNF665	16.43	25.0786	474.351	-0.00218203	0.15717	0.988923	0.998268
ZNF667	18.6096	29.1077	568.386	0.0731288	0.216897	0.735996	0.96356
ZNF667-AS1	51.1229	71.1085	2433.37	-0.0127534	0.201803	0.949609	0.993793
ZNF668	16.5125	29.1667	523.915	0.367467	0.320606	0.251727	0.771399
ZNF669	20.6407	32.3113	594.043	0.0188865	0.208768	0.927916	0.991821
ZNF670	24.356	40.173	947.612	0.208413	0.199053	0.295088	0.809891
ZNF671	12.8303	21.6785	353.599	0.144644	0.235585	0.539231	0.924306
ZNF672	27.609	39.4458	892.618	-0.0313321	0.231489	0.892335	0.988187
ZNF674	16.2649	25.4717	479.255	0.0863137	0.153596	0.574149	0.932214
ZNF674-AS1	7.16645	11.1242	186.823	0.0365473	0.320624	0.909247	0.989619
ZNF675	31.1096	49.8821	1274.08	0.253475	0.231742	0.274051	0.793591
ZNF677	42.718	65.8608	1795.15	0.115003	0.159617	0.471222	0.903782
ZNF678	37.2523	56.3286	1659.85	0.133465	0.149771	0.372862	0.859966
ZNF680	45.393	60.5542	1995.18	-0.0949061	0.135752	0.484483	0.909373
ZNF681	19.5013	31.191	613.089	0.0922739	0.230648	0.689109	0.955468
ZNF682	41.9914	62.5983	2057.34	0.13815	0.180334	0.443628	0.892705
ZNF684	15.3897	23.467	441.726	-0.0319744	0.204024	0.875466	0.98801
ZNF687	9.79194	16.8239	266.225	0.122491	0.184082	0.505786	0.917224
ZNF687-AS1	2.37781	4.93318	69.1772	0.403365	0.334454	0.227802	0.749743
ZNF688	30.8289	46.816	1035.8	0.0242191	0.162877	0.881793	0.988187
ZNF689	14.6301	24.6855	419.081	0.122034	0.169535	0.471639	0.9043
ZNF69	41.5951	63.1289	2321.06	0.415322	0.318595	0.192368	0.708401
ZNF691	15.6209	24.1942	427.361	0.0208693	0.265865	0.937434	0.992533
ZNF692	18.1143	26.6116	502.025	-0.0925998	0.18116	0.609247	0.940328
ZNF695	7.44716	15.4874	286.009	0.534749	0.285644	0.0611955	0.431151
ZNF696	17.2061	26.7689	489.75	0.0827655	0.178658	0.643176	0.947188
ZNF697	10.502	17.7476	336.598	0.251835	0.270084	0.351113	0.848208
ZNF699	13.5238	20.9316	385.236	0.0106749	0.235888	0.963905	0.996285
ZNF7	35.1222	52.5354	1212.73	0.0238285	0.145383	0.869809	0.987591
ZNF70	12.0046	21.0692	356.67	0.238716	0.30402	0.432336	0.88692
ZNF700	33.57	50.2555	1241.83	-0.0502789	0.200101	0.801607	0.975701
ZNF701	18.2133	28.2036	531.136	0.00486292	0.147768	0.973747	0.996598
ZNF703	13.9696	20.283	441.9	-0.101786	0.260749	0.69627	0.956165
ZNF704	49.5211	72.7791	5422.2	0.405723	0.181463	0.0253617	0.262878
ZNF706	80.0528	95.4403	11785.8	-0.321423	0.240911	0.18214	0.69792
ZNF707	7.81044	11.2028	190.79	-0.135549	0.216956	0.532116	0.922155
ZNF708	55.0528	76.6903	3101.96	0.0675794	0.165795	0.683562	0.954817
ZNF709	43.0647	67.158	2014.33	0.238353	0.210186	0.256789	0.776694
ZNF71	27.1466	44.831	905.301	0.162628	0.277569	0.557943	0.927989
ZNF710	26.7503	40.9984	1039.79	0.149366	0.226065	0.50879	0.917551
ZNF710-AS1	9.36262	16.2736	259.984	0.147167	0.320144	0.645738	0.947649
ZNF711	53.1209	72.7594	2627.31	-0.0208075	0.187274	0.911531	0.989796
ZNF713	39.3659	59.1195	2073.72	0.15811	0.222694	0.477711	0.906419
ZNF714	29.2602	35.2005	1071.24	-0.265882	0.283091	0.347623	0.845649
ZNF717	3.08785	34.0802	467.008	3.10942	1.26063	0.0136417	0.175912
ZNF718	38.0449	55.169	1674.31	0.0427195	0.149019	0.774364	0.970221
ZNF720	49.8844	65.055	2222.47	-0.168662	0.217425	0.43791	0.889392
ZNF721	70.426	91.0574	6410.33	0.0239926	0.135016	0.858957	0.986096
ZNF724	14.2008	25.3341	515.732	0.349875	0.208056	0.0926393	0.529202
ZNF726	8.23976	12.1266	270.242	0.161411	1.48958	0.91371	0.990497
ZNF730	40.0099	60.8687	2473.46	0.240706	0.230996	0.297395	0.812267
ZNF732	6.67107	12.3035	245.946	0.405484	0.217177	0.0618925	0.433654
ZNF736	25.7761	31.1714	858.745	-0.178896	2.04518	0.930296	0.99184
ZNF737	35.568	55.6997	1428.96	0.182436	0.180982	0.313438	0.824346
ZNF738	36.9716	64.5047	2025.46	0.413755	0.263096	0.115803	0.587551
ZNF74	18.6262	32.6847	570.596	0.226568	0.228845	0.32215	0.830148
ZNF740	17.1235	28.5377	499.002	0.15167	0.189258	0.422904	0.882127
ZNF746	24.5211	36.9104	739.104	-0.0497503	0.179369	0.781502	0.971788
ZNF747	7.81044	13.3451	206.425	0.126947	0.232471	0.585013	0.935364
ZNF749	36.8395	49.9803	1289.37	-0.172101	0.179405	0.337414	0.838701
ZNF750	1.1889	2.02437	31.3392	0.180868	0.453305	0.689894	0.955702
ZNF75A	55.862	76.6313	2979.13	0.0749508	0.245055	0.759716	0.966814
ZNF75D	26.7834	35.5149	1058.25	-0.20249	0.241446	0.401663	0.87276
ZNF76	31.4564	46.364	1052.65	-0.0864637	0.155152	0.577335	0.933122
ZNF761	23.9597	40.6643	862.351	0.329204	0.315472	0.296704	0.811883
ZNF763	14.4815	25.9434	470.934	0.271208	0.215822	0.208887	0.726845
ZNF764	14.2338	20.6958	367.989	-0.0958965	0.170079	0.572867	0.93145
ZNF765	19.138	31.9182	617.707	0.14326	0.183025	0.433783	0.887327
ZNF766	43.0978	66.1557	1924.39	0.251026	0.186755	0.178901	0.692478
ZNF768	22.1929	32.1737	648.978	-0.0889664	0.23231	0.701747	0.957466
ZNF77	15.6044	25.1179	446.071	0.0869157	0.219851	0.692592	0.955702
ZNF770	52.0641	73.8011	2676.25	0.0822438	0.189686	0.664595	0.950997
ZNF771	44.5839	56.761	1741.29	-0.252201	0.223596	0.259349	0.778773
ZNF772	10.3699	15.566	269.522	-0.13179	0.308532	0.669268	0.952815
ZNF773	18.0647	27.5157	533.195	-0.016231	0.216749	0.940307	0.992814
ZNF774	8.50396	14.3475	239.101	0.107777	0.185053	0.56029	0.92809
ZNF775	28.286	46.6195	973.422	0.196631	0.150364	0.190973	0.705743
ZNF776	19.2701	28.7343	539.266	-0.0464649	0.167772	0.781816	0.971788
ZNF777	21.8461	32.2524	663.946	-0.0508685	0.175733	0.772226	0.969307
ZNF778	23.0845	35.2201	712.246	-0.010923	0.182949	0.952391	0.99486
ZNF780A	19.4848	26.6903	542.325	-0.216501	0.171815	0.20764	0.725033
ZNF780B	48.7285	68.0228	2316.73	-0.053419	0.151059	0.723616	0.961398
ZNF781	8.99934	17.1187	257.424	0.30363	0.279705	0.277683	0.79652
ZNF782	34.4122	49.9214	1456.49	0.108421	0.149421	0.46808	0.902767
ZNF783	14.3494	23.3687	408.943	0.130949	0.202807	0.518487	0.91942
ZNF784	7.66182	10.9277	184.399	-0.108091	0.261521	0.679373	0.954504
ZNF785	32.6123	50.4914	1295.44	0.134759	0.156324	0.388662	0.868715
ZNF786	26.5026	38.7579	909.111	-0.031196	0.13942	0.822948	0.978076
ZNF787	40.8355	59.5912	1568.18	-0.00273103	0.193226	0.988723	0.998268
ZNF789	36.146	54.0684	1356.37	-0.0136889	0.223274	0.951113	0.994379
ZNF79	10.9313	17.9245	312.665	0.101428	0.220813	0.645991	0.947659
ZNF790	33.7682	52.9088	1213.64	0.120513	0.187011	0.519306	0.91942
ZNF790-AS1	40.4392	62.9127	1775.92	0.210841	0.175337	0.229175	0.75063
ZNF791	49.6532	70.3616	2349.29	0.0343177	0.235124	0.883957	0.988187
ZNF792	2.09709	3.81289	55.4286	0.189987	0.319404	0.551965	0.92733
ZNF793	39.0687	58.3923	1571.85	0.0851047	0.137572	0.536167	0.924136
ZNF793-AS1	20.2114	33.6871	629.765	0.163592	0.187798	0.383697	0.866474
ZNF799	4.37583	8.37264	124.839	0.332111	0.280514	0.236437	0.75709
ZNF8	26.1063	40.4088	828.961	0.0428603	0.154715	0.781759	0.971788
ZNF800	52.576	69.0055	2504.27	-0.202678	0.15713	0.197094	0.713592
ZNF804A	17.0079	23.8011	2244.67	0.567787	0.195213	0.00363116	0.0755048
ZNF804B	3.96301	7.11478	474.002	0.850982	0.395888	0.0315906	0.29946
ZNF805	21.9287	33.4513	647.614	0.0441566	0.207998	0.831878	0.980875
ZNF808	17.4538	28.636	542.494	0.104308	0.231163	0.651823	0.948856
ZNF81	31.2087	48.6242	1298.14	0.176958	0.192597	0.358201	0.852093
ZNF813	6.06011	11.7925	183.641	0.364439	0.238831	0.127027	0.61108
ZNF814	49.6037	69.0841	2242.43	-0.0803013	0.152278	0.597963	0.936328
ZNF816	7.08388	14.0134	204.153	0.385497	0.262627	0.142145	0.636146
ZNF821	40.5053	61.3011	1774.5	0.127556	0.185054	0.490641	0.911752
ZNF823	15.142	26.3365	478.874	0.182407	0.196784	0.35396	0.850722
ZNF827	61.1955	82.783	5167.2	0.108261	0.228365	0.635452	0.945141
ZNF829	10.3864	19.202	315.812	0.233648	0.320169	0.465534	0.902517
ZNF83	54.3263	74.1352	3158.93	0.0186851	0.171285	0.913133	0.990497
ZNF830	36.9055	55.3459	1337.99	-0.00908054	0.173254	0.958201	0.995704
ZNF835	0	0.373428	2.73714	4.68349	1.82483	0.0102722	0.145341
ZNF836	13.9531	22.0519	394.989	0.103371	0.213234	0.627834	0.942796
ZNF837	8.05812	10.8097	186.159	-0.256584	0.194429	0.186941	0.702219
ZNF839	22.8699	35.4756	705.898	0.0768528	0.175992	0.662341	0.950942
ZNF84	58.6856	81.3483	3343.56	0.0852265	0.137974	0.536772	0.924175
ZNF841	9.77543	17.3349	294.088	0.328669	0.355377	0.355045	0.8511
ZNF843	4.42536	9.57154	137.463	0.48526	0.298229	0.103708	0.560586
ZNF844	32.5132	52.2995	1338.63	0.243974	0.205608	0.235386	0.7563
ZNF845	7.77741	12.7948	202.555	0.080827	0.216836	0.70933	0.958626
ZNF846	37.0046	48.4473	1457.87	-0.17756	0.213485	0.405567	0.873811
ZNF84-DT	0.743065	1.4544	20.0753	0.262073	0.53207	0.622328	0.942066
ZNF85	22.2424	35.9473	800.234	0.070681	0.443864	0.87348	0.98801
ZNF850	12.2028	19.4772	441.1	0.259325	0.297599	0.383541	0.866389
ZNF852	18.9069	28.6164	537.789	0.043538	0.17105	0.799083	0.974982
ZNF853	21.4003	30.0511	627.993	0.00159395	0.33744	0.996231	0.99907
ZNF860	0.577939	1.27752	17.3524	0.486435	0.644064	0.450094	0.896293
ZNF862	46.5654	63.2469	1865.95	-0.205269	0.183022	0.262051	0.781037
ZNF865	11.8725	19.2217	323.289	0.0325451	0.372916	0.930455	0.991844
ZNF875	46.747	66.5684	1993.79	-0.0251462	0.130549	0.847257	0.983404
ZNF878	1.53567	3.67531	49.3147	0.647312	0.387177	0.0945485	0.534041
ZNF879	5.1354	11.3601	156.012	0.541047	0.26874	0.0440862	0.361222
ZNF880	27.9062	38.7186	834.325	-0.190829	0.207831	0.358518	0.852129
ZNF883	19.039	40.8805	741.452	0.635261	0.310187	0.0405606	0.344241
ZNF888	4.98679	8.31368	135.656	0.121564	0.247093	0.622735	0.942066
ZNF891	21.0205	40.5071	808.482	0.537548	0.252463	0.0332365	0.308313
ZNF90	15.7034	23.7028	562.696	0.10027	0.14728	0.495989	0.913659
ZNF91	69.9306	89.9568	5974.52	0.0404182	0.142463	0.776633	0.970621
ZNF92	36.1129	50.7075	1491.51	-0.255268	0.193011	0.185982	0.70186
ZNF93	24.4386	41.647	1094.04	0.290927	0.248755	0.242189	0.762378
ZNF98	0.957728	1.65094	23.2367	0.0470882	0.484829	0.922628	0.991225
ZNFX1	31.3573	41.5094	1057.91	-0.263184	0.23227	0.257174	0.776824
ZNHIT1	79.5079	94.8506	11508.2	-0.05951	0.196224	0.76168	0.967308
ZNHIT2	21.6645	28.9505	626.09	-0.246588	0.263763	0.349848	0.847144
ZNHIT3	63.5238	87.4214	4086.49	0.10694	0.214118	0.617467	0.941208
ZNHIT6	49.8514	71.9143	2646.72	0.0684358	0.117745	0.561093	0.928454
ZNNT1	6.88573	8.78538	170.536	-0.266484	0.303537	0.379982	0.865073
ZNRD2	44.9637	60.6329	2046.69	0.0732978	0.280134	0.793589	0.974164
ZNRD2-AS1	2.32827	4.1077	60.5125	0.09917	0.335893	0.767808	0.968372
ZNRF1	56.2252	76.9654	3237.71	0.00751772	0.121554	0.950685	0.994377
ZNRF2	24.8844	34.2767	1214.43	-0.386663	0.36682	0.291839	0.807309
ZNRF3	46.8956	65.2909	3397.44	0.383707	0.269263	0.154149	0.653657
ZNRF3-AS1	2.74108	6.17138	82.4824	0.470562	0.359272	0.190275	0.70488
ZNRF3-IT1	0.825627	1.33648	21.1013	0.0981264	0.591993	0.868349	0.98719
ZP3	9.89102	13.4827	237.902	-0.235545	0.262873	0.370231	0.85927
ZPBP	1.81638	3.67531	59.8211	0.337542	0.426762	0.42898	0.884964
ZPLD1	1.23844	1.55267	33.534	-0.366324	0.451468	0.417132	0.87842
ZPR1	44.5178	63.4434	2012.31	-0.0547418	0.218404	0.802089	0.975701
ZRANB1	46.6645	68.5338	2117.73	0.0848114	0.129687	0.51313	0.918386
ZRANB2	79.8547	96.9929	12120.2	0.0953828	0.177983	0.592021	0.935386
ZRANB2-AS1	1.83289	3.63601	48.7403	0.337903	0.392382	0.389151	0.868941
ZRANB2-AS2	37.2193	55.2673	2633.9	0.260476	0.224371	0.245675	0.765175
ZRANB3	52.642	74.8231	4142.71	0.29079	0.217259	0.18075	0.696159
ZRSR2	29.3263	46.9536	1057.75	0.193024	0.202163	0.339681	0.840658
ZSCAN1	34.5277	47.0519	1227.56	-0.121993	0.223466	0.585126	0.935364
ZSCAN12	23.2332	35.7508	750.574	0.0109828	0.138201	0.936659	0.992533
ZSCAN16	17.9161	27.8105	516.702	0.0635687	0.35849	0.859254	0.986096
ZSCAN16-AS1	60.8653	80.2673	3726.71	0.0170392	0.195357	0.930496	0.991844
ZSCAN18	65.2576	87.0676	4556.05	0.00375431	0.199274	0.984969	0.997559
ZSCAN2	13.3587	23.5456	410.2	0.251357	0.20355	0.216879	0.736115
ZSCAN20	8.48745	14.1116	231.507	0.0361224	0.184992	0.845186	0.982295
ZSCAN21	28.4181	46.6195	957.073	0.179405	0.210913	0.394985	0.871202
ZSCAN22	4.54095	7.46855	116.446	0.0585187	0.322978	0.856222	0.985556
ZSCAN23	24.0918	36.8514	765.247	0.00761223	0.203846	0.970212	0.996476
ZSCAN25	15.9346	24.6069	443.525	-0.024702	0.176826	0.8889	0.988187
ZSCAN26	42.9326	62.6769	1721.53	0.0422835	0.211003	0.841173	0.981725
ZSCAN29	14.5971	25.511	436.877	0.171464	0.202209	0.396463	0.87158
ZSCAN30	28.286	43.1211	991.612	0.0859482	0.234481	0.713958	0.959446
ZSCAN31	7.95905	13.6596	214.209	0.13502	0.250514	0.589907	0.935385
ZSCAN32	21.3838	35.1022	670.668	0.154716	0.197307	0.432958	0.887074
ZSCAN5A	45.0297	61.3011	2300.3	-0.115831	0.22032	0.59907	0.93654
ZSCAN9	30.0859	46.875	1038.42	0.103035	0.274845	0.707748	0.958626
ZSWIM1	5.01982	6.93789	115.079	-0.18752	0.273842	0.493487	0.912488
ZSWIM2	0.726552	1.78852	24.2923	0.639367	0.512135	0.211872	0.731414
ZSWIM3	14.3164	21.4426	460.621	0.0107141	0.281001	0.969585	0.996476
ZSWIM4	18.2629	28.2626	560.013	0.0657552	0.194926	0.735864	0.96356
ZSWIM5	50.1156	70.2634	4147.33	0.148667	0.291443	0.609977	0.940328
ZSWIM6	71.5819	86.5566	11937.1	-0.0807633	0.150562	0.591675	0.935385
ZSWIM7	69.3032	84.7877	4911.7	-0.272789	0.18406	0.138323	0.630828
ZSWIM8	39.7952	56.6234	1521.89	-0.0106508	0.290457	0.970749	0.996476
ZSWIM8-AS1	0.90819	1.57233	22.4629	0.158314	0.497605	0.750369	0.964956
ZSWIM9	19.2371	29.9725	580.272	0.0866285	0.171559	0.613594	0.940876
ZUP1	34.5608	51.1399	1241.18	-0.0120998	0.1724	0.944047	0.993229
ZW10	28.0218	41.2932	947.175	-0.0347059	0.183643	0.850104	0.984482
ZWILCH	19.716	34.8074	819.799	0.250688	0.155772	0.107545	0.569462
ZWINT	12.0211	20.1061	1095.48	-0.0565324	0.179595	0.752931	0.965822
ZXDA	3.56671	6.15173	89.5992	0.114717	0.270872	0.671922	0.952923
ZXDB	6.9683	11.419	177.817	0.0956076	0.252444	0.70489	0.958349
ZXDC	54.7061	76.2775	2947.53	0.0274593	0.169893	0.8716	0.98801
ZYG11A	2.13012	4.73664	73.9958	0.584329	0.335139	0.0812392	0.497833
ZYG11B	54.1612	74.7248	2840.72	0.0214074	0.17016	0.899884	0.98848
ZYX	38.4742	53.0267	2062.79	-0.263584	0.246721	0.285363	0.803058
ZZEF1	50.2477	69.32	2565.52	0.0166565	0.276579	0.951978	0.994717
ZZZ3	69.4022	87.3428	5978.49	-0.225201	0.17035	0.186172	0.701952
