## Supplementary material for "The *16p11.2* microdeletion enhances gene expression variability between human IPSC derived forebrain interneuron progenitor cells in culture": S6

### Sheet: SCENIC regulons DEL
Hub TFs	Targets
ARID3A	CGN
ARID3A	EVA1A
ARID3A	FHL2
ARID3A	CCDC80
ARID3A	HBEGF
ARID3A	SPINK5
ARID3A	DSP
ARID3A	COL12A1
ARID3A	TBX18
ARID3A	MYB
ARID3A	IGFBP3
ARID3A	PENK
ARID3A	SBSPON
ARID3A	RDH10
ARID3A	GDF6
ARID3A	TPM2
ARID3A	ANKRD1
ARID3A	SLC22A18AS
ARID3A	ATP10A
ARID3A	ITGA11
ARID3A	LINC00670
ARID3A	EPB41L3
ARID3A	DSC2
ARID3A	FSTL3
ARID3A	ARID3A
ARID3A	ADAMTSL5
ARID3A	CHL1
ARID3A	CSTA
ARID3A	PITX3
ARID3A	IGF2
ARID5B	EML4
ARID5B	KCNG3
ARID5B	ERBB4
ARID5B	FGF2
ARID5B	MAST4
ARID5B	RNF145
ARID5B	FOXC1
ARID5B	GMDS
ARID5B	MEST
ARID5B	UNC5D
ARID5B	PAWR
ARID5B	ADAMTS5
BARX2	GRHL3
BARX2	DENND2D
BARX2	S100A16
BARX2	CYP2W1
BARX2	RBP4
BARX2	SMAGP
BARX2	KRT18
BARX2	SPINT1
BARX2	CYP1A1
BARX2	KRT17
BARX2	KLC3
BARX2	SULT2B1
BARX2	NTF4
BARX2	IGF2
BPTF	EIF4G3
BPTF	ARID1A
BPTF	PHACTR4
BPTF	PUM1
BPTF	ZMYM4
BPTF	DOCK7
BPTF	ASH1L
BPTF	KDM5B
BPTF	ARID4B
BPTF	PUM2
BPTF	FBXO11
BPTF	ZNF638
BPTF	MBD5
BPTF	BMPR2
BPTF	ABI2
BPTF	TOP2B
BPTF	SETD2
BPTF	IGF2BP2
BPTF	RUFY3
BPTF	NIPBL
BPTF	PHF14
BPTF	GTF2I
BPTF	CUX1
BPTF	KMT2E
BPTF	EXOC4
BPTF	UBR5
BPTF	PTK2
BPTF	JMJD1C
BPTF	USP47
BPTF	RSF1
BPTF	ZMYM2
BPTF	PPP2R5E
BPTF	CREBBP
BPTF	NCOR1
BPTF	TAOK1
BPTF	NF1
BPTF	GPATCH8
BPTF	KANSL1
BPTF	BPTF
BPTF	SMARCA4
BPTF	DDX17
BPTF	TNRC6B
BPTF	ATRX
BRCA1	STIL
BRCA1	LRRC8C
BRCA1	GEN1
BRCA1	MSH2
BRCA1	CHAC2
BRCA1	FANCL
BRCA1	FBLN7
BRCA1	LYPD6
BRCA1	GPD2
BRCA1	NOSTRIN
BRCA1	CCDC150
BRCA1	RAD18
BRCA1	POLQ
BRCA1	MBNL1-AS1
BRCA1	RPL39L
BRCA1	ZNF732
BRCA1	ZGRF1
BRCA1	PLK4
BRCA1	CENPU
BRCA1	CENPH
BRCA1	DHFR
BRCA1	SLF1
BRCA1	GMNN
BRCA1	CENPQ
BRCA1	MCM3
BRCA1	PRIM2
BRCA1	RPA3
BRCA1	ZNF273
BRCA1	SLC25A40
BRCA1	XRCC2
BRCA1	NCAPG2
BRCA1	DSCC1
BRCA1	RECQL4
BRCA1	CNTLN
BRCA1	DNA2
BRCA1	CHEK1
BRCA1	NUP107
BRCA1	POLE
BRCA1	FANCM
BRCA1	MTHFD1
BRCA1	UBR7
BRCA1	VRK1
BRCA1	CTDSPL2
BRCA1	UBL7-AS1
BRCA1	BLM
BRCA1	PAQR4
BRCA1	NFATC2IP
BRCA1	BRCA1
BRCA1	ZNF519
BRCA1	RTTN
BRCA1	CHAF1A
BRCA1	RNASEH2A
BRCA1	HAUS8
BRCA1	ZNF682
BRCA1	ZNF85
BRCA1	ZNF43
BRCA1	IGFLR1
BRCA1	ZNF530
BRCA1	MCM8
BRCA1	U2AF1L5
BRCA1	FANCB
BRCA1	POLA1
BRCA1	NUP62CL
CEBPD	BHLHE40
CEBPD	JCHAIN
CEBPD	CDS1
CEBPD	OSMR
CEBPD	PLPP1
CEBPD	FOXC1
CEBPD	F13A1
CEBPD	HLA-B
CEBPD	CD109
CEBPD	POPDC3
CEBPD	TEX15
CEBPD	CD274
CEBPD	PLAU
CEBPD	AVPR1A
CEBPD	LINC00524
CEBPD	SOCS1
CEBPD	CCL2
CEBPD	TRIM47
CEBPD	AQP4
CEBPD	JUNB
CEBPD	CRLF1
CEBPD	ZFP36
CEBPD	GPR101
CEBPD	CHL1
CEBPD	GUCY2D
CHURC1	TMEM35B
CHURC1	MKNK1
CHURC1	ANXA4
CHURC1	INHBB
CHURC1	RNF13
CHURC1	BBS12
CHURC1	SIL1
CHURC1	GNPDA1
CHURC1	TMEM176B
CHURC1	FABP5
CHURC1	PLEC
CHURC1	SLC31A2
CHURC1	CYSRT1
CHURC1	ACBD5
CHURC1	RNF141
CHURC1	DTX4
CHURC1	GNS
CHURC1	MTIF3
CHURC1	TMEM170A
CHURC1	NUDT7
CHURC1	FLCN
CHURC1	CHMP6
CHURC1	CFAP53
CREB3	AURKAIP1
CREB3	MRPL55
CREB3	CRIPT
CREB3	MDH1
CREB3	DDX18
CREB3	NPRL2
CREB3	CYB561D2
CREB3	ARF4
CREB3	TMF1
CREB3	SRPRB
CREB3	COPB2
CREB3	ALG3
CREB3	OCIAD1
CREB3	SCFD2
CREB3	SEC31A
CREB3	APBB3
CREB3	YIPF5
CREB3	MPC1
CREB3	CYCS
CREB3	DCAF13
CREB3	CREB3
CREB3	NANS
CREB3	SRPRA
CREB3	GOLT1B
CREB3	UFM1
CREB3	TM9SF2
CREB3	ERCC5
CREB3	SRP54
CREB3	FAM177A1
CREB3	GOLGA5
CREB3	TMEM208
CREB3	ALKBH5
CREB3	JMJD6
CREB3	RNMT
CREB3	ICAM5
CREB3	YIPF2
CREB3	SLC35E1
CREB3	PSMC4
CREB3	NAPA
CREB3	UBE2M
CREB3	HM13
DLX1	SOX11
DLX1	GAD1
DLX1	DLX1
DLX1	DLX2
DLX1	GRIK2
DLX1	ZNF804B
DLX1	DLX6-AS1
DLX1	DLX6
DLX1	SLCO5A1
DLX1	GAD2
DLX1	ATRNL1
DLX1	HMX2
DLX1	BUB3
DLX1	FLI1
DLX1	IQSEC3
DLX1	NRXN3
DLX1	ZFHX3
DLX1	RASD1
DLX1	GNAS
DLX1	ARX
E2F1	ARHGEF16
E2F1	E2F2
E2F1	CLSPN
E2F1	CTPS1
E2F1	NASP
E2F1	ORC1
E2F1	RORC
E2F1	DTL
E2F1	EXO1
E2F1	MSH6
E2F1	FBLN7
E2F1	MCM6
E2F1	ARL6IP6
E2F1	CDCA7
E2F1	CDC25A
E2F1	PTPRG-AS1
E2F1	MCM2
E2F1	RFC4
E2F1	ZNF718
E2F1	SLBP
E2F1	CORIN
E2F1	ZGRF1
E2F1	EXOSC9
E2F1	CENPU
E2F1	DHFR
E2F1	GMNN
E2F1	TCF19
E2F1	CENPQ
E2F1	MCM3
E2F1	CASP8AP2
E2F1	MMS22L
E2F1	FIGNL1
E2F1	RFC2
E2F1	MCM7
E2F1	MCM4
E2F1	CCNE2
E2F1	DSCC1
E2F1	ATAD2
E2F1	TONSL
E2F1	ZNF367
E2F1	MCM10
E2F1	DNAJC9
E2F1	HELLS
E2F1	GLYATL2
E2F1	FAM111B
E2F1	POLA2
E2F1	POLD3
E2F1	RAB39A
E2F1	CHEK1
E2F1	RERGL
E2F1	DDX11
E2F1	SYT10
E2F1	CDK2
E2F1	UNG
E2F1	RFC5
E2F1	KNTC1
E2F1	BRI3BP
E2F1	BRCA2
E2F1	POLE2
E2F1	WDHD1
E2F1	XRCC3
E2F1	RAD51
E2F1	WDR76
E2F1	TIPIN
E2F1	PAQR4
E2F1	RMI2
E2F1	ORC6
E2F1	GINS2
E2F1	CDT1
E2F1	FANCA
E2F1	CORO6
E2F1	CDC6
E2F1	PSMC3IP
E2F1	BRCA1
E2F1	BRIP1
E2F1	ABHD3
E2F1	CHAF1A
E2F1	UHRF1
E2F1	DNMT1
E2F1	RNASEH2A
E2F1	NR2C2AP
E2F1	ZNF730
E2F1	ZNF726
E2F1	CCNE1
E2F1	IGFLR1
E2F1	LIG1
E2F1	ADM5
E2F1	PCNA
E2F1	SYNDIG1
E2F1	E2F1
E2F1	DSN1
E2F1	DONSON
E2F1	CHAF1B
E2F1	CDC45
E2F1	MCM5
E2F1	DMC1
E2F1	FANCB
E2F1	POLA1
E2F1	CLEC3A
E2F2	E2F2
E2F2	CLSPN
E2F2	NASP
E2F2	EXO1
E2F2	FBLN7
E2F2	MCM6
E2F2	RFC4
E2F2	CENPU
E2F2	DHFR
E2F2	GMNN
E2F2	MCM3
E2F2	MMS22L
E2F2	RFC2
E2F2	MCM7
E2F2	XRCC2
E2F2	CCNE2
E2F2	DSCC1
E2F2	ATAD2
E2F2	ZNF367
E2F2	MCM10
E2F2	HELLS
E2F2	FAM111B
E2F2	KNTC1
E2F2	RFC3
E2F2	RAD51
E2F2	FANCI
E2F2	BLM
E2F2	ORC6
E2F2	GINS2
E2F2	ATAD5
E2F2	CDC6
E2F2	BRCA1
E2F2	BRIP1
E2F2	TK1
E2F2	TYMS
E2F2	CHAF1A
E2F2	UHRF1
E2F2	PCNA
E2F2	E2F1
E2F2	MYBL2
E2F2	CDC45
E2F2	MCM5
E2F2	FANCB
E2F3	CDK18
E2F3	KCNS3
E2F3	EDAR
E2F3	CADM2
E2F3	SLC16A10
E2F3	XRCC2
E2F3	ZNF367
E2F3	FAM111B
E2F3	MMP1
E2F3	ACAN
E2F3	MBP
E2F3	UHRF1
E2F3	BCAS1
E2F3	GAL3ST1
E2F3	SOX10
ELF3	GRHL3
ELF3	SYTL1
ELF3	DENND2D
ELF3	S100A16
ELF3	VAMP8
ELF3	CARD6
ELF3	ARHGEF35
ELF3	FOXE1
ELF3	PRRG4
ELF3	STARD10
ELF3	RHOV
ELF3	CERS3
ELF3	KRT17
ELF3	DSC2
ELF3	CRB3
ELF3	POF1B
ELF3	IGF2
ELF3	LINGO1-AS1
ELF3	FXYD3
EP300	PUM1
EP300	RLF
EP300	ASH1L
EP300	BIRC6
EP300	FBXO11
EP300	MBD5
EP300	SSUH2
EP300	UBXN7
EP300	ANKRD17
EP300	NPY2R
EP300	AFF4
EP300	MFSD4B
EP300	PRKRIP1
EP300	KMT2C
EP300	TNKS
EP300	PTK2B
EP300	YTHDF3
EP300	ABL1
EP300	TRIM44
EP300	KDM2A
EP300	WNK1
EP300	ATXN2
EP300	ZMYM2
EP300	ARIH1
EP300	CHD2
EP300	NFAT5
EP300	TAOK1
EP300	GALR1
EP300	ITCH
EP300	TNRC6B
EP300	EP300
EP300	LINC01198
ERG	OLFML2B
ERG	EMILIN1
ERG	COL6A3
ERG	GLYCTK
ERG	MECOM
ERG	SPP1
ERG	TBX18
ERG	ELN
ERG	BARX1
ERG	WDR31
ERG	PRRX2
ERG	POSTN
ERG	RAD51
ERG	CILP
ERG	MFAP4
ERG	NLRP12
ERG	ERG
ERG	COL6A1
ERG	COL6A2
ERG	ITM2A
ERG	SIX1
ETV4	TNR
ETV4	LTBP1
ETV4	EPAS1
ETV4	FBLN2
ETV4	IL17RD
ETV4	ETV5
ETV4	SPRY4
ETV4	MSMP
ETV4	RET
ETV4	DUSP6
ETV4	C12orf75
ETV4	SPRY2
ETV4	RHOJ
ETV4	CHRM5
ETV4	SPTBN5
ETV4	ONECUT1
ETV4	CA12
ETV4	ISLR
ETV4	LMF1-AS1
ETV4	CPNE2
ETV4	HNF1B
ETV4	ETV4
ETV4	ONECUT3
ETV4	PLEKHF1
ETV4	COL9A3
ETV5	SRGAP2C
ETV5	SRGAP2B
ETV5	SHC1
ETV5	SRGAP2
ETV5	TRIB2
ETV5	SEL1L3
ETV5	SPRY4
ETV5	STK17A
ETV5	SHC3
ETV5	ZEB1
ETV5	ASAH2
ETV5	LMO2
ETV5	DUSP6
ETV5	TESC
ETV5	SPRY2
ETV5	IRS2
ETV5	COL4A1
ETV5	SIX6
ETV5	ETV4
ETV5	IER2
ETV5	TFAP2C
ETV5	MYH9
ETV5	TMSB4X
ETV5	SLC38A5
ETV5	NRK
FOXA1	BTBD19
FOXA1	WLS
FOXA1	LINC00623
FOXA1	SELENBP1
FOXA1	CFH
FOXA1	CFHR1
FOXA1	NEK7
FOXA1	CYS1
FOXA1	DRC1
FOXA1	EN1
FOXA1	CYP27C1
FOXA1	TFPI
FOXA1	SLC40A1
FOXA1	EFHD1
FOXA1	RAMP1
FOXA1	TIMP4
FOXA1	ANKRD28
FOXA1	DAZL
FOXA1	TGFBR2
FOXA1	CMTM8
FOXA1	MYD88
FOXA1	ALCAM
FOXA1	SPTSSB
FOXA1	SERPINI1
FOXA1	GOLIM4
FOXA1	DGKG
FOXA1	MTHFD2L
FOXA1	PDLIM3
FOXA1	C5orf49
FOXA1	PDE8B
FOXA1	DRD1
FOXA1	ATXN1
FOXA1	MDFI
FOXA1	COL21A1
FOXA1	RAB23
FOXA1	CD109
FOXA1	TXLNB
FOXA1	TWIST1
FOXA1	CD36
FOXA1	CDHR3
FOXA1	FOXP2
FOXA1	AKR1B1
FOXA1	LPL
FOXA1	SULF1
FOXA1	CRISPLD1
FOXA1	RNF19A
FOXA1	HAS2-AS1
FOXA1	MAPK15
FOXA1	NTRK2
FOXA1	AK1
FOXA1	ARMC3
FOXA1	CXCL12
FOXA1	KCNMA1
FOXA1	PAPSS2
FOXA1	SLIT1
FOXA1	NRIP3
FOXA1	SPON1
FOXA1	FIBIN
FOXA1	BBOX1
FOXA1	KCNA4
FOXA1	MS4A8
FOXA1	SCGB1A1
FOXA1	EFEMP2
FOXA1	CCDC81
FOXA1	CARD16
FOXA1	UBASH3B
FOXA1	RERG
FOXA1	PIK3C2G
FOXA1	BHLHE41
FOXA1	SSPN
FOXA1	LRRK2
FOXA1	LUM
FOXA1	DCN
FOXA1	RFX4
FOXA1	SERTM1
FOXA1	LPAR6
FOXA1	TBC1D4
FOXA1	EGLN3
FOXA1	PYGL
FOXA1	PTGER2
FOXA1	BMF
FOXA1	TNFAIP8L3
FOXA1	GRIN2A
FOXA1	TMC5
FOXA1	CD68
FOXA1	NTN1
FOXA1	TBC1D26
FOXA1	TMEM132E
FOXA1	ABCA8
FOXA1	ABCA5
FOXA1	GPRC5C
FOXA1	ANKRD29
FOXA1	GALR1
FOXA1	GIPR
FOXA1	DSTN
FOXA1	LINC00261
FOXA1	FOXA2
FOXA1	VSTM2L
FOXA1	PLTP
FOXA1	SULF2
FOXA1	EVA1C
FOXA1	TFF3
FOXA1	RSPH1
FOXA1	TPST2
FOXA1	MLC1
FOXA2	TFPI
FOXA2	EFHD1
FOXA2	GOLIM4
FOXA2	TXLNB
FOXA2	SULF1
FOXA2	CRISPLD1
FOXA2	INSL6
FOXA2	AK1
FOXA2	ARMC3
FOXA2	SPON1
FOXA2	LUM
FOXA2	DCN
FOXA2	SLC9A3R2
FOXA2	NTN1
FOXA2	GALR1
FOXA2	LINC00261
FOXA2	EVA1C
FOXA2	MLC1
FOXC2	BMP8B
FOXC2	QPCT
FOXC2	DUSP2
FOXC2	FN1
FOXC2	COL6A3
FOXC2	SLC39A8
FOXC2	ANKH
FOXC2	TMEM171
FOXC2	RUNX2
FOXC2	PDGFA
FOXC2	CPED1
FOXC2	OR2A1-AS1
FOXC2	ASPN
FOXC2	MMP1
FOXC2	RASL12
FOXC2	LRRK1
FOXC2	IL4R
FOXC2	FOXC2
FOXC2	HIC1
FOXC2	MFAP4
FOXC2	PLXDC1
FOXC2	MIA
FOXC2	GJB2
GATA3	NXPH2
GATA3	ASIC4
GATA3	GATA2-AS1
GATA3	SHOX2
GATA3	HAND2-AS1
GATA3	GFRA3
GATA3	CACNA2D1
GATA3	DLC1
GATA3	LMX1B
GATA3	GATA3
GATA3	TCF7L2
GATA3	LHX1
GATA3	CHGB
GATA3	NKX2-2
GATA3	LINC00261
GATA3	PCDH11Y
GATA3	GATA2
GATA3	HAND2
GATA3	GATA3-AS1
GATA3	HOXB4
GATAD1	MED8
GATAD1	ZRANB2
GATAD1	SEC22B
GATAD1	HSPA6
GATAD1	BLZF1
GATAD1	SUCO
GATAD1	ACBD3
GATAD1	GFPT1
GATAD1	DDX18
GATAD1	INSIG2
GATAD1	DNAJC10
GATAD1	GOLGA4
GATAD1	ARF4
GATAD1	TMF1
GATAD1	CHMP2B
GATAD1	TBC1D23
GATAD1	COPB2
GATAD1	SEC31A
GATAD1	MAP9
GATAD1	SLC30A5
GATAD1	FAF2
GATAD1	HSPA1A
GATAD1	PGM3
GATAD1	MPC1
GATAD1	GATAD1
GATAD1	SND1
GATAD1	POLR3D
GATAD1	DCAF13
GATAD1	GOLGA2
GATAD1	BAG3
GATAD1	SPTY2D1
GATAD1	OSBP
GATAD1	YIF1A
GATAD1	ARCN1
GATAD1	SRPRA
GATAD1	ARL1
GATAD1	SRP54
GATAD1	ERO1A
GATAD1	GOLGA5
GATAD1	PMM2
GATAD1	TNRC6A
GATAD1	TSR1
GATAD1	GOSR1
GATAD1	GOSR2
GATAD1	P4HB
GATAD1	RNMT
GATAD1	LONP1
GATAD1	XPNPEP3
GTF2I	CAMTA1
GTF2I	RERE
GTF2I	KIF1B
GTF2I	PUM1
GTF2I	USP33
GTF2I	FNBP1L
GTF2I	KDM5B
GTF2I	FBXO11
GTF2I	ZNF638
GTF2I	MAP4K4
GTF2I	MBD5
GTF2I	BAZ2B
GTF2I	MAP2
GTF2I	TOP2B
GTF2I	GSK3B
GTF2I	RUFY3
GTF2I	PHF14
GTF2I	GTF2I
GTF2I	CUX1
GTF2I	STAU2
GTF2I	GNAQ
GTF2I	ZNF462
GTF2I	EPC1
GTF2I	CAPRIN1
GTF2I	RSF1
GTF2I	DDX6
GTF2I	RFX7
GTF2I	ABAT
GTF2I	PAFAH1B1
GTF2I	NF1
GTF2I	ADNP
GTF2I	RBFOX2
GTF2I	TNRC6B
HMGA1	S100A2
HMGA1	ATF3
HMGA1	LYPD6B
HMGA1	CDCP1
HMGA1	RBP1
HMGA1	CLDN1
HMGA1	HMX1
HMGA1	OCIAD2
HMGA1	HMGA1
HMGA1	MAP3K5
HMGA1	AKAP12
HMGA1	SYNJ2
HMGA1	UPP1
HMGA1	SERPINE1
HMGA1	VGF
HMGA1	TRAF1
HMGA1	NCS1
HMGA1	DUSP5
HMGA1	PHLDA2
HMGA1	FOSL1
HMGA1	MMP1
HMGA1	TXNRD1
HMGA1	LINC00520
HMGA1	TNFRSF12A
HMGA1	IL4R
HMGA1	ITGA3
HMGA1	SPHK1
HMGA1	MAFG
HMGA1	GATA6
HMGA1	PMAIP1
HMGA1	CD70
HMGA1	KCNN4
HMGA1	IL11
HMGA1	SPTLC3
HMGA1	EEF1A2
HMGA1	TNFRSF9
HMGA2	FHL2
HMGA2	TWIST2
HMGA2	REST
HMGA2	INTU
HMGA2	SYNJ2
HMGA2	GLI3
HMGA2	EMX2OS
HMGA2	EMX2
HMGA2	CCND1
HMGA2	YAP1
HMGA2	HMGA2
HMGA2	BCL2
HMGA2	SOX18
HMGA2	RUNX1
HMGA2	DMRT3
HOXC9	WNT4
HOXC9	RASGRP3
HOXC9	MEIS1
HOXC9	TACR1
HOXC9	AFF3
HOXC9	HOXD-AS2
HOXC9	ALDH1L1
HOXC9	ALDH1L1-AS2
HOXC9	EPHA7
HOXC9	RNF19A
HOXC9	ENPP2
HOXC9	CTNNA3
HOXC9	FIBIN
HOXC9	FLJ12825
HOXC9	NR2E3
HOXC9	GPR101
HOXC9	HOXD3
HOXC9	SULT1E1
HOXC9	HOXA3
HOXC9	HOXA4
HOXC9	HOXA-AS3
HOXC9	HOXA5
HOXC9	HOXA6
HOXC9	HOXA7
HOXC9	HOXA9
HOXC9	HOXA10-AS
HOXC9	HOXA10
HOXC9	HOXC10
HOXC9	HOXC6
HOXC9	HOXC-AS2
HOXC9	HOXC9
HOXC9	HOXC8
HOXC9	HOXC4
HOXC9	CLEC3A
HOXC9	HOXB2
HOXC9	HOXB3
HOXC9	HOXB-AS3
HOXC9	HOXB4
HOXC9	HOXB6
HOXC9	HOXB7
HOXC9	HOXB8
HOXC9	HOXB9
HOXD8	FOXD3-AS1
HOXD8	TBX15
HOXD8	VASH2
HOXD8	GALNT3
HOXD8	HOXD-AS2
HOXD8	NPR3
HOXD8	MNX1
HOXD8	C8orf34
HOXD8	AQP4
HOXD8	FOXD3
HOXD8	HOXD8
HOXD8	HOXD3
HOXD8	CHL1
HOXD8	OLIG3
HOXD8	HOXA9
HOXD8	HOXA10-AS
HOXD8	HOXA10
HOXD8	HOXB6
IRF1	GBP3
IRF1	OXTR
IRF1	IRAK2
IRF1	CXCL3
IRF1	CXCL2
IRF1	NFKB1
IRF1	NT5E
IRF1	TNFAIP3
IRF1	KCP
IRF1	MSC-AS1
IRF1	MSC
IRF1	CDKN2B
IRF1	PAPPA
IRF1	TRAF1
IRF1	BIRC3
IRF1	MMP1
IRF1	KCTD4
IRF1	NFKBIA
IRF1	IL32
IRF1	CCL2
IRF1	CCL5
IRF1	GATA6
IRF1	CD70
IRF1	ICAM1
IRF1	RELB
IRF1	MIR155HG
IRF1	LIF
IRF1	TNFRSF9
IRF1	TMEM200B
IRF1	C1orf94
IRF1	EGR4
IRF1	TNFAIP6
IRF6	EFNA1
IRF6	SDC1
IRF6	GPR87
IRF6	MACC1
IRF6	ARHGEF35
IRF6	ARHGEF5
IRF6	ESRP1
IRF6	GRHL2
IRF6	COL17A1
IRF6	CYP1A1
IRF6	TMEM265
IRF6	CRB3
IRF6	PPP1R13L
IRF6	TMEM238
IRF6	DAPP1
IRF6	TRIM29
IRF6	CLDN7
IRF6	FXYD3
JUNB	HES2
JUNB	SPSB1
JUNB	ZC3H12A
JUNB	IRF6
JUNB	UPK1B
JUNB	CXCL2
JUNB	EGR1
JUNB	DUSP1
JUNB	DRD1
JUNB	PERP
JUNB	CYP2W1
JUNB	CLDN4
JUNB	RBM20
JUNB	CLCF1
JUNB	ACER3
JUNB	MGP
JUNB	VDR
JUNB	KRT80
JUNB	KRT7
JUNB	NFKBIA
JUNB	SPINT1
JUNB	CLEC18C
JUNB	CCL5
JUNB	KRT19
JUNB	EVPL
JUNB	DSC2
JUNB	CCDC68
JUNB	CD70
JUNB	ICAM1
JUNB	JUNB
JUNB	IER2
JUNB	ZFP36
JUNB	RELB
JUNB	FOSB
JUNB	MIR155HG
JUNB	TFF3
JUNB	GPR101
JUNB	EGR4
JUNB	TMEM190
JUND	JUN
JUND	SYT11
JUND	ATF3
JUND	IRF2BP2
JUND	RHOQ
JUND	EIF1B
JUND	MAGEF1
JUND	UBE2B
JUND	RAB32
JUND	DYNLT1
JUND	SBDS
JUND	IFRD1
JUND	STMN4
JUND	SARAF
JUND	SH2D3C
JUND	IER5L
JUND	BSCL2
JUND	SLC3A2
JUND	GABARAPL1
JUND	DUSP16
JUND	DDIT3
JUND	UBC
JUND	NOP10
JUND	LARP6
JUND	TNFRSF12A
JUND	MT2A
JUND	MT1X
JUND	MAP1LC3B
JUND	EIF1
JUND	DUSP3
JUND	MAFG
JUND	SHC2
JUND	MKNK2
JUND	RAD23A
JUND	JUND
JUND	CEBPG
JUND	BBC3
JUND	TRIB3
JUND	SRXN1
JUND	TP53RK
JUND	CEBPB
JUND	CSNK1E
JUND	MID1IP1
JUND	ARMCX3
JUND	TCEAL7
KLF12	RERE
KLF12	POU2F1
KLF12	EXOC6B
KLF12	TET3
KLF12	MAP4K4
KLF12	MBD5
KLF12	BAZ2B
KLF12	FAM117B
KLF12	TOP2B
KLF12	SENP7
KLF12	GSK3B
KLF12	FRYL
KLF12	TET2
KLF12	HAPLN1
KLF12	CASC15
KLF12	AUTS2
KLF12	GTF2I
KLF12	NRCAM
KLF12	DIP2C
KLF12	MAPK8
KLF12	KAT6B
KLF12	PHF21A
KLF12	SOX5
KLF12	DCLK1
KLF12	KLF12
KLF12	ZNF423
KLF12	SSH2
KLF12	KANSL1
KLF12	PIEZO2
KLF12	SETBP1
KLF12	DCC
KLF12	PTPRS
KLF4	S100A6
KLF4	CD55
KLF4	SERPINE2
KLF4	UPK1B
KLF4	ARHGAP24
KLF4	FGF2
KLF4	P4HA2
KLF4	CD74
KLF4	NMUR2
KLF4	PERP
KLF4	MTURN
KLF4	ARHGEF35
KLF4	EGR3
KLF4	KLF4
KLF4	EGR2
KLF4	HKDC1
KLF4	UNC5B
KLF4	PHLDA2
KLF4	KCNA5
KLF4	HSPB8
KLF4	ZFP36L1
KLF4	ISG20
KLF4	KRT19
KLF4	DSC2
KLF4	LRRC25
KLF4	TRIB3
KLF4	RCAN1
KLF7	FNBP1L
KLF7	CTTNBP2NL
KLF7	NMNAT2
KLF7	NFASC
KLF7	CEP170
KLF7	KIDINS220
KLF7	CTNNA2
KLF7	MAP4K4
KLF7	KIF5C
KLF7	BMPR2
KLF7	CLASP2
KLF7	ERC2
KLF7	SENP7
KLF7	RASA2
KLF7	LPP
KLF7	TBC1D9
KLF7	TRIO
KLF7	MAP1B
KLF7	DPYSL3
KLF7	AUTS2
KLF7	DPYSL2
KLF7	ZC2HC1A
KLF7	TMEFF1
KLF7	PTBP3
KLF7	OPTN
KLF7	VCL
KLF7	LCOR
KLF7	BTBD10
KLF7	CADM1
KLF7	KLC1
KLF7	SEMA6D
KLF7	HERC1
KLF7	NEDD4L
KLF7	RBFOX2
KLF7	SLC38A5
LEF1	DNM3OS
LEF1	LEF1
LEF1	LEF1-AS1
LEF1	NR2F1-AS1
LEF1	NR2F1
LEF1	TBX18
LEF1	PLAGL1
LEF1	PDGFA
LEF1	OR2A1-AS1
LEF1	EBF2
LEF1	HAS2
LEF1	BICC1
LEF1	EMX2OS
LEF1	EMX2
LEF1	IL16
LEF1	LRRK1
LEF1	ADAMTS18
LEF1	FOXC2
LEF1	PLXDC1
LEF1	RUNX1
LEF1	COL6A2
LEF1	ITM2A
LEF1	GJB2
LHX1	FOXD3-AS1
LHX1	VSNL1
LHX1	TBR1
LHX1	SATB2
LHX1	DKK2
LHX1	SPOCK3
LHX1	CLIC5
LHX1	DUSP4
LHX1	GATA3
LHX1	ZFHX3
LHX1	CDH4
LHX1	UNCX
LHX1	IZUMO1
LHX6	CORT
LHX6	ERO1B
LHX6	GALNT14
LHX6	GAD1
LHX6	PDE1A
LHX6	SATB1
LHX6	ANKRD34B
LHX6	EDIL3
LHX6	NXPH1
LHX6	TAC1
LHX6	GBX1
LHX6	LHX6
LHX6	A1CF
LHX6	NOS1
LHX6	NETO2
LHX6	KRT222
LHX6	DLGAP1
LHX6	TCF4
LHX6	MAFB
LHX6	RAI2
LHX6	CRHR2
MAF	IFI44L
MAF	SRGAP2B
MAF	ATP1A2
MAF	IER5
MAF	LAMC1
MAF	SRGAP2
MAF	GPR137B
MAF	IL17RD
MAF	ABI3BP
MAF	CRYGS
MAF	MGARP
MAF	SEMA6A
MAF	JAKMIP2-AS1
MAF	CASC6
MAF	CDK14
MAF	MSRA
MAF	ERICH5
MAF	ALDH1A1
MAF	LHX2
MAF	PAX2
MAF	AFAP1L2
MAF	PRSS23
MAF	GJA3
MAF	DAAM1
MAF	LCTL
MAF	CLEC19A
MAF	MAF
MAF	BMP7
MAF	CRYBB3
MAF	CRYBB2
MAF	CRYBB1
MAF	ANOS1
MAF	NDP
MAF	CHST7
MAF	CRYGC
MAF	CRYBA2
MAF	PITX3
MAF	CRYBA4
MAFA	NBL1
MAFA	EPHA8
MAFA	TMEM155
MAFA	MGARP
MAFA	OTP
MAFA	SERPINB6
MAFA	NRN1
MAFA	SAPCD1
MAFA	MAFA
MAFA	CRYAB
MAFA	AQP5
MAFA	MIP
MAFA	GOLGA8O
MAFA	SPATA41
MAFA	CMTM2
MAFA	ACP5
MAFA	LIM2
MAFA	CRYBB3
MAFA	CRYBB2
MAFA	GPR101
MAFA	MYL3
MAFA	SOWAHA
MAFA	PITX3
MAFA	GUCY2D
MAFK	HES2
MAFK	VTCN1
MAFK	RAB25
MAFK	IRF6
MAFK	FAM110C
MAFK	SDC1
MAFK	EPCAM
MAFK	CAPG
MAFK	DPP4
MAFK	TMEM40
MAFK	ALS2CL
MAFK	UPK1B
MAFK	GPR87
MAFK	WWC2-AS2
MAFK	DSP
MAFK	C6orf132
MAFK	PERP
MAFK	MAFK
MAFK	MACC1
MAFK	CLDN4
MAFK	EPHA1
MAFK	ARHGEF35
MAFK	MAL2
MAFK	EPPK1
MAFK	BSPRY
MAFK	PLAU
MAFK	BLNK
MAFK	RHOD
MAFK	SSH3
MAFK	ST14
MAFK	SCNN1A
MAFK	KRT80
MAFK	KRT7
MAFK	SPINT1
MAFK	CYP1A1
MAFK	KRT19
MAFK	KRT17
MAFK	EVPL
MAFK	ZNF750
MAFK	DSC2
MAFK	DSG2
MAFK	AP1M2
MAFK	HPN
MAFK	DAPP1
MAFK	GJB2
MAFK	CLDN7
MAFK	FAM83F
MAX	NME7
MAX	BLZF1
MAX	SUCO
MAX	SEC24A
MAX	DNAJC25
MAX	MON2
MAX	GOLGA3
MAX	COG3
MAX	TM9SF2
MAX	USP36
MAX	RD3L
MSC	DYSF
MSC	FHL2
MSC	COL3A1
MSC	VIPR1
MSC	PHLDB2
MSC	ARSJ
MSC	MSC
MSC	PAPPA
MSC	COL5A1
MSC	GAS6
MSC	THBS1
MSC	FBN1
MSC	ITGA11
MSC	XAF1
MTF2	RERE
MTF2	FNBP1L
MTF2	DTNB
MTF2	KLHL23
MTF2	SLC4A7
MTF2	PHIP
MTF2	TMEFF1
MTF2	STRBP
MTF2	MAPK8
MTF2	LCOR
MTF2	SCN8A
MTF2	CPSF6
MTF2	HECTD4
MTF2	PDS5B
MTF2	FAM155A
MTF2	SSH2
MTF2	PPM1E
MTF2	ZFP30
MYBL1	KIF2C
MYBL1	STIL
MYBL1	CDKN2C
MYBL1	NDC1
MYBL1	SSX2IP
MYBL1	CDC7
MYBL1	GPSM2
MYBL1	TTF2
MYBL1	NUF2
MYBL1	CENPL
MYBL1	IVNS1ABP
MYBL1	ASPM
MYBL1	KIF14
MYBL1	UBE2T
MYBL1	NUCKS1
MYBL1	NEK2
MYBL1	CENPF
MYBL1	EXO1
MYBL1	ZNF695
MYBL1	GEN1
MYBL1	SPC25
MYBL1	NUP35
MYBL1	STK17B
MYBL1	HJURP
MYBL1	KIF15
MYBL1	SMC4
MYBL1	MECOM
MYBL1	ECT2
MYBL1	ZNF732
MYBL1	FBXL5
MYBL1	LCORL
MYBL1	CENPC
MYBL1	CENPE
MYBL1	ZGRF1
MYBL1	MAD2L1
MYBL1	PLK4
MYBL1	JADE1
MYBL1	LINC01256
MYBL1	SAP30
MYBL1	NEIL3
MYBL1	C5orf34
MYBL1	ITGA2
MYBL1	DEPDC1B
MYBL1	POC5
MYBL1	SLF1
MYBL1	DCP2
MYBL1	LMNB1
MYBL1	C1QTNF2
MYBL1	SPDL1
MYBL1	NEURL1B
MYBL1	GMNN
MYBL1	TTK
MYBL1	ANLN
MYBL1	XRCC2
MYBL1	ESCO2
MYBL1	GINS4
MYBL1	MYBL1
MYBL1	RAD54B
MYBL1	CCNE2
MYBL1	FBXO43
MYBL1	RAD21
MYBL1	DSCC1
MYBL1	TBC1D31
MYBL1	ATAD2
MYBL1	CNTLN
MYBL1	HAUS6
MYBL1	MELK
MYBL1	RORB
MYBL1	C9orf40
MYBL1	CEP78
MYBL1	ZNF367
MYBL1	SMC2
MYBL1	CNTRL
MYBL1	PKN3
MYBL1	APBB1IP
MYBL1	DKK1
MYBL1	ZWINT
MYBL1	CDK1
MYBL1	RTKN2
MYBL1	DNA2
MYBL1	KIF20B
MYBL1	HELLS
MYBL1	ARHGAP19
MYBL1	MKI67
MYBL1	RRM1
MYBL1	WEE1
MYBL1	CKAP5
MYBL1	DDIAS
MYBL1	CEP295
MYBL1	CCDC77
MYBL1	NCAPD2
MYBL1	APOLD1
MYBL1	DBX2
MYBL1	SLC38A4
MYBL1	RACGAP1
MYBL1	PRIM1
MYBL1	NUP107
MYBL1	TMEM19
MYBL1	E2F7
MYBL1	TMPO-AS1
MYBL1	TMPO
MYBL1	GAS2L3
MYBL1	HMGB1
MYBL1	RFC3
MYBL1	DLEU2
MYBL1	DIAPH3
MYBL1	MZT1
MYBL1	G2E3
MYBL1	MIS18BP1
MYBL1	LRR1
MYBL1	VRK1
MYBL1	DLL4
MYBL1	MNS1
MYBL1	CCNB2
MYBL1	KIF23
MYBL1	UACA
MYBL1	BLM
MYBL1	PRC1
MYBL1	ORC6
MYBL1	CDC6
MYBL1	BRCA1
MYBL1	SKA2
MYBL1	CEP192
MYBL1	SKA1
MYBL1	C18orf54
MYBL1	RTTN
MYBL1	ZNF93
MYBL1	ZNF726
MYBL1	ZNF850
MYBL1	ZNF83
MYBL1	PCNA
MYBL1	MCM8
MYBL1	TPX2
MYBL1	UPB1
MYBL1	NUP50
MYBL1	FANCB
MYBL1	SPIN4
MYBL1	HMGB3
MYBL1	VSX1
NEUROD1	NHLH1
NEUROD1	CERKL
NEUROD1	NEUROD1
NEUROD1	CRYBG3
NEUROD1	TMEM156
NEUROD1	GRM6
NEUROD1	EYS
NEUROD1	IGFBPL1
NEUROD1	ATOH7
NEUROD1	RCOR2
NEUROD1	PRPH
NEUROD1	LINC01053
NEUROD1	DLL4
NEUROD1	ISL2
NEUROD1	CHRNA5
NEUROD1	CHRNB4
NEUROD1	CRX
NEUROD1	DIAPH2-AS1
NEUROD1	NHLH2
NEUROD1	NEUROD4
NEUROD1	VSX1
NEUROG1	TIE1
NEUROG1	KLHDC8A
NEUROG1	ZBTB18
NEUROG1	NEUROD1
NEUROG1	PCBP4
NEUROG1	KALRN
NEUROG1	NEUROG1
NEUROG1	TFEB
NEUROG1	EBF2
NEUROG1	FGF19
NEUROG1	ZBTB16
NEUROG1	INHBE
NEUROG1	ARHGAP9
NEUROG1	LHX5
NEUROG1	LHX5-AS1
NEUROG1	EPSTI1
NEUROG1	INSM2
NEUROG1	CHRNA5
NEUROG1	NEUROD2
NEUROG1	SSTR2
NEUROG1	KCNN1
NEUROG1	CBFA2T2
NEUROG1	NEUROG2
NEUROG1	NEUROD4
NEUROG1	SLC17A7
NEUROG1	VSX1
NFE2L2	DDR2
NFE2L2	EML4
NFE2L2	PLEKHH2
NFE2L2	UBXN4
NFE2L2	ERICH2
NFE2L2	NFE2L2
NFE2L2	ORMDL1
NFE2L2	CUL3
NFE2L2	WWTR1
NFE2L2	TIPARP
NFE2L2	SLIT2
NFE2L2	FGF2
NFE2L2	SLC7A11
NFE2L2	RNF145
NFE2L2	PLEKHG1
NFE2L2	AP3M2
NFE2L2	TCEA1
NFE2L2	SDC2
NFE2L2	LURAP1L
NFE2L2	CREM
NFE2L2	UNC5B
NFE2L2	ANXA7
NFE2L2	GLUD1
NFE2L2	MYOF
NFE2L2	FTH1
NFE2L2	YBX3
NFE2L2	MGST1
NFE2L2	RASSF8
NFE2L2	PHLDA1
NFE2L2	HEATR5A
NFE2L2	CCPG1
NFE2L2	NEDD4
NFE2L2	SLFN5
NFE2L2	NFE2L1
NFE2L2	TRIB3
NFE2L2	TP53RK
NFE2L2	CEBPB
NFE2L2	ZNF217
NFE2L2	PIR
NFIA	PRDM16
NFIA	NFIA
NFIA	NFIA-AS2
NFIA	CACHD1
NFIA	NOTCH2
NFIA	ATP1A2
NFIA	ANTXR1
NFIA	ZBTB20
NFIA	SOX2
NFIA	PDLIM5
NFIA	FBXL7
NFIA	IQGAP2
NFIA	ADGRV1
NFIA	TPBG
NFIA	QKI
NFIA	CDK14
NFIA	STK3
NFIA	TRPS1
NFIA	ASAP1
NFIA	RFX3
NFIA	GLIS3
NFIA	MPDZ
NFIA	NFIB
NFIA	YAP1
NFIA	RMST
NFIA	NPAS3
NFIA	OTX2-AS1
NFIA	MSI2
NFIA	ZNF521
NFIA	PHLPP1
NFIA	NFIX
NFIA	BMP7
NFIA	MIR99AHG
NFIA	CELSR1
NFIL3	SESN2
NFIL3	MMACHC
NFIL3	ATF3
NFIL3	IL1RAP
NFIL3	CXCL2
NFIL3	FGF2
NFIL3	CLGN
NFIL3	VEGFA
NFIL3	AKR1B10
NFIL3	NFIL3
NFIL3	TRAF1
NFIL3	UNC5B
NFIL3	UNC5B-AS1
NFIL3	EMX2OS
NFIL3	EMX2
NFIL3	CALCB
NFIL3	DDIT3
NFIL3	NFKBIA
NFIL3	CCPG1
NFIL3	NEDD4
NFIL3	LARP6
NFIL3	SLFN5
NFIL3	CCL5
NFIL3	CBX4
NFIL3	CD70
NFIL3	PPP1R15A
NFIL3	TRIB3
NFIL3	CEBPB
NR2F1	TGFB2
NR2F1	LEF1
NR2F1	ARHGAP10
NR2F1	CDH6
NR2F1	NR2F1-AS1
NR2F1	NR2F1
NR2F1	ZNF608
NR2F1	TPBG
NR2F1	PLAGL1
NR2F1	TAB2
NR2F1	ZNF503
NR2F1	ZNF503-AS2
NR2F1	PAX2
NR2F1	ZIC2
NR2F1	NR2F2-AS1
NR2F1	NR2F2
NR2F1	SIM2
NR2F1	ZIC3
NR3C1	BCAN
NR3C1	CD55
NR3C1	AFF3
NR3C1	COL6A3
NR3C1	ARHGAP24
NR3C1	EDNRA
NR3C1	ITGA1
NR3C1	HAPLN1
NR3C1	NR3C1
NR3C1	FOXC1
NR3C1	ENPP1
NR3C1	SMOC2
NR3C1	ITIH2
NR3C1	BICC1
NR3C1	PPM1H
NR3C1	ITGA11
NR3C1	UACA
NR3C1	CDH11
NR3C1	FOXC2
NR3C1	TIMP1
NR3C1	ITM2A
NR3C1	BGN
NR3C1	CH25H
NR3C1	GJB2
OTX2	LYPD1
OTX2	FRZB
OTX2	FAM107A
OTX2	MITF
OTX2	CDO1
OTX2	HMGN3
OTX2	CADPS2
OTX2	PIP5K1B
OTX2	TRPM3
OTX2	CTSV
OTX2	PLAC9
OTX2	SFRP5
OTX2	EMX2
OTX2	DLG2
OTX2	RDH5
OTX2	SFTA3
OTX2	NKX2-1
OTX2	OTX2
OTX2	SYNE2
OTX2	DIO2
OTX2	C2CD4A
OTX2	LOXL1
OTX2	PRSS33
OTX2	IFI30
OTX2	ZNF536
OTX2	PRNP
OTX2	C21orf62
PAX6	ZNF804A
PAX6	HMX1
PAX6	SNCA
PAX6	SFRP2
PAX6	TPBG
PAX6	POU6F2
PAX6	CHRNB3
PAX6	ERICH5
PAX6	TRPM3
PAX6	RORB
PAX6	GALNT18
PAX6	PAX6
PBX1	CAMTA1
PBX1	RERE
PBX1	PIK3R3
PBX1	PBX1
PBX1	TNR
PBX1	SOX11
PBX1	SRGAP3
PBX1	GSK3B
PBX1	LIPH
PBX1	DPYSL3
PBX1	GTF2I
PBX1	DIP2C
PBX1	CADM1
PBX1	ONECUT1
PBX1	DCC
PBX1	FTX
PBX1	TFAP2B
PBX1	BHLHE22
PITX1	PRRX1
PITX1	EPCAM
PITX1	PITX1
PITX1	THBS2
PITX1	PDGFRL
PITX1	PRRX2
PITX1	MKX
PITX1	CHGA
PITX1	ANGPTL6
PITX1	HSPA12B
PITX1	BGN
PITX1	GATA2
PITX1	SIX1
PITX3	MYBPHL
PITX3	C1orf105
PITX3	PROX1-AS1
PITX3	PROX1
PITX3	CRIM1
PITX3	VIT
PITX3	LYPD6B
PITX3	SEMA3F
PITX3	GPR160
PITX3	P3H2
PITX3	FGFR3
PITX3	ELL2
PITX3	SERPINB6
PITX3	CASC6
PITX3	CA2
PITX3	ERICH5
PITX3	MAFA
PITX3	ALDH1A1
PITX3	NMRK1
PITX3	FIBCD1
PITX3	KIAA1217
PITX3	DKK3
PITX3	LLGL2
PITX3	ADAMTSL5
PITX3	FXYD1
PITX3	FLRT3
PITX3	NKAIN4
PITX3	LINC01549
PITX3	MIF-AS1
PITX3	CRYBB2
PITX3	CRYBB1
PITX3	CRYBA2
PITX3	MYL3
PITX3	PITX3
PITX3	CRYBA4
POU2F1	RERE
POU2F1	PTBP2
POU2F1	POU2F1
POU2F1	CLASP1
POU2F1	MAP2
POU2F1	MAGI1
POU2F1	LCORL
POU2F1	FRYL
POU2F1	ZSWIM6
POU2F1	SSBP2
POU2F1	RNF130
POU2F1	CDK19
POU2F1	PHF14
POU2F1	PSD3
POU2F1	CHD7
POU2F1	KIAA1958
POU2F1	KAT6B
POU2F1	TPH1
POU2F1	ARID2
POU2F1	MED13L
POU2F1	KLF12
POU2F1	ISL2
POU2F1	SSH2
POU2F1	KANSL1
POU2F1	TCF4
POU2F1	DYRK1A
POU2F2	CELF3
POU2F2	KIF21B
POU2F2	GREM2
POU2F2	SOX11
POU2F2	KIDINS220
POU2F2	KIF5C
POU2F2	SCN3A
POU2F2	SCN2A
POU2F2	CSRNP3
POU2F2	ERC2
POU2F2	CD200
POU2F2	GAP43
POU2F2	NSG1
POU2F2	CRMP1
POU2F2	GRIA2
POU2F2	BASP1
POU2F2	PTPRN2
POU2F2	MTMR7
POU2F2	DPYSL2
POU2F2	PKIA
POU2F2	ANK3
POU2F2	PGM2L1
POU2F2	KSR2
POU2F2	SRRM4
POU2F2	NALCN
POU2F2	RTN1
POU2F2	ISLR2
POU2F2	SBK1
POU2F2	MAPT
POU2F2	CELF4
POU2F2	CELF5
POU2F2	ATCAY
POU2F2	ELAVL3
POU2F2	MAST1
POU2F2	RAB3A
POU2F2	ATP1A3
POU2F2	POU2F2
POU2F2	GDAP1L1
POU2F2	DCX
POU3F2	RNF220
POU3F2	POU3F3
POU3F2	EPHA3
POU3F2	SEMA5B
POU3F2	PRDM8
POU3F2	GPM6A
POU3F2	LINC00461
POU3F2	SNCAIP
POU3F2	POU3F2
POU3F2	ETV1
POU3F2	FOXB1
POU3F2	NR2F2
POU3F2	KCNJ6
POU3F2	TFAP2B
RARG	PRRX1
RARG	TLR5
RARG	GXYLT2
RARG	MME
RARG	ENPP1
RARG	THBS2
RARG	TWIST1
RARG	CPED1
RARG	BARX1
RARG	OLFML1
RARG	ALX4
RARG	CD248
RARG	RARG
RARG	IQCH-AS1
RARG	PLEKHG4
RARG	MIA
RARG	EMILIN3
RARG	ITM2A
RARG	EGR4
RARG	IGF2
RARG	GJB2
RELB	MATN1
RELB	ATF3
RELB	WNT6
RELB	NFKB1
RELB	IRF1
RELB	EDN1
RELB	TNFAIP3
RELB	ZFAND2A
RELB	TNFRSF10D
RELB	KCNU1
RELB	GEM
RELB	NFKB2
RELB	BIRC3
RELB	NFKBIA
RELB	IL32
RELB	OSGIN1
RELB	CD70
RELB	CPAMD8
RELB	ZFP36
RELB	RELB
RELB	FOSB
RELB	MIR155HG
RELB	HMOX1
RELB	TNFRSF9
RELB	IL1A
RELB	HTRA3
RELB	CST1
RFX2	FHAD1
RFX2	TCTEX1D1
RFX2	LRRC71
RFX2	CFAP45
RFX2	DRC1
RFX2	DNAH6
RFX2	MAP3K19
RFX2	DNAH7
RFX2	NEK11
RFX2	ZBBX
RFX2	TMEM232
RFX2	ADGB
RFX2	C6orf118
RFX2	DNAI1
RFX2	CFAP157
RFX2	CFAP77
RFX2	ARMC3
RFX2	FRMPD2
RFX2	CFAP43
RFX2	CFAP46
RFX2	LRRIQ1
RFX2	CFAP54
RFX2	CFAP73
RFX2	LRRC9
RFX2	VWA3A
RFX2	HYDIN
RFX2	DNAAF1
RFX2	TEKT1
RFX2	CFAP52
RFX2	DNAH9
RFX2	SLC47A2
RFX2	CCDC40
RFX2	CAPS
RFX2	RFX2
RFX2	CFAP61
RFX2	RSPH1
RFX2	CFAP47
RFX2	RPGR
RFX3	NOS1AP
RFX3	ZBTB20
RFX3	ADGRV1
RFX3	CASC15
RFX3	ANKRD6
RFX3	QKI
RFX3	PSD3
RFX3	NFIB
RFX3	PARD3
RFX3	SOX5
RFX3	TEX9
RFX3	TCF12
RFX3	IGF1R
RFX3	MIR99AHG
RFX4	IGFBP5
RFX4	SEMA5B
RFX4	PRDM8
RFX4	LINC00461
RFX4	SNCAIP
RFX4	ETV1
RFX4	CRISPLD1
RFX4	NTRK2
RFX4	SLIT1
RFX4	HEPACAM
RFX4	NTN1
RFX4	SPECC1
RFXANK	RPL11
RFXANK	GNG5
RFXANK	RPS7
RFXANK	RPS27A
RFXANK	CHCHD5
RFXANK	RPL29
RFXANK	RPL37
RFXANK	RPS14
RFXANK	RACK1
RFXANK	RPL10A
RFXANK	RPS6
RFXANK	RPL12
RFXANK	RPL7A
RFXANK	SFTA1P
RFXANK	CDK4
RFXANK	RPL19
RFXANK	RPL36
RFXANK	RPS19
RFXANK	RPS9
RFXANK	RPL28
RUNX1	PRRX1
RUNX1	EMILIN1
RUNX1	LEF1
RUNX1	LEF1-AS1
RUNX1	CDH6
RUNX1	EGFLAM
RUNX1	LOXL2
RUNX1	BNC2
RUNX1	TPM2
RUNX1	MICAL2
RUNX1	CDH11
RUNX1	RUNX1
RXRA	HES2
RXRA	GRHL3
RXRA	KDF1
RXRA	SYTL1
RXRA	MOB3C
RXRA	GBP2
RXRA	GPR88
RXRA	DENND2D
RXRA	BNIPL
RXRA	S100A16
RXRA	RAB25
RXRA	ELF3
RXRA	IRF6
RXRA	FAM110C
RXRA	SH3YL1
RXRA	RSAD2
RXRA	SDC1
RXRA	EPCAM
RXRA	CAPG
RXRA	PROM2
RXRA	SULT1C2
RXRA	PGM5P4-AS1
RXRA	NMI
RXRA	ABCA12
RXRA	TUBA4A
RXRA	SP100
RXRA	MLPH
RXRA	TMEM40
RXRA	ALS2CL
RXRA	UPK1B
RXRA	GPR87
RXRA	MME
RXRA	TLR1
RXRA	EPGN
RXRA	F2RL1
RXRA	SPINK5
RXRA	GFPT2
RXRA	DSP
RXRA	TFAP2A
RXRA	MAPK13
RXRA	C6orf132
RXRA	MLIP
RXRA	FAM83B
RXRA	PERP
RXRA	RAET1G
RXRA	ULBP2
RXRA	MAFK
RXRA	MEOX2
RXRA	MACC1
RXRA	CLDN4
RXRA	BAIAP2L1
RXRA	KLRG2
RXRA	EPHA1
RXRA	ARHGEF35
RXRA	SH2D4A
RXRA	GRHL2
RXRA	MAL2
RXRA	FAM83H
RXRA	EPPK1
RXRA	SCX
RXRA	AQP3
RXRA	PGM5-AS1
RXRA	FOXE1
RXRA	BSPRY
RXRA	RXRA
RXRA	PTGDS
RXRA	PLAU
RXRA	BLNK
RXRA	COL17A1
RXRA	CPXM2
RXRA	ADAM8
RXRA	PRRG4
RXRA	CD248
RXRA	RHOD
RXRA	SSH3
RXRA	FOLR1
RXRA	STARD10
RXRA	CTSC
RXRA	EXPH5
RXRA	C11orf52
RXRA	MPZL2
RXRA	UPK2
RXRA	POU2F3
RXRA	TMEM45B
RXRA	ST14
RXRA	SCNN1A
RXRA	SMAGP
RXRA	GALNT6
RXRA	KRT80
RXRA	KRT7
RXRA	SMIM2-AS1
RXRA	RTL1
RXRA	DIO3
RXRA	SPINT1
RXRA	RHOV
RXRA	CYP1A1
RXRA	RHCG
RXRA	CERS3
RXRA	PPL
RXRA	SULT1A1
RXRA	TMEM265
RXRA	HSD3B7
RXRA	MT1E
RXRA	CDH1
RXRA	SLC16A11
RXRA	KRT17
RXRA	JUP
RXRA	SMIM5
RXRA	ITGB4
RXRA	EVPL
RXRA	ZNF750
RXRA	DSC2
RXRA	DSG2
RXRA	TICAM1
RXRA	CRB3
RXRA	STXBP2
RXRA	TGFBR3L
RXRA	AP1M2
RXRA	ANGPTL8
RXRA	HPN
RXRA	DMKN
RXRA	SYNE4
RXRA	LYPD3
RXRA	KLC3
RXRA	SULT2B1
RXRA	NTF4
RXRA	TMEM238
RXRA	LPIN3
RXRA	AIFM3
RXRA	SLC7A4
RXRA	SH3BP1
RXRA	POF1B
RXRA	CDR1
RXRA	GAB3
RXRA	IGF2
RXRA	TRIM29
RXRA	BARX2
RXRA	GJB2
RXRA	SCEL
RXRA	BICDL2
RXRA	CLDN7
RXRA	FXYD3
RXRA	FAM83F
SOX11	STMN1
SOX11	PHC2
SOX11	FNBP1L
SOX11	MEX3A
SOX11	SOX11
SOX11	KLHL23
SOX11	CD200
SOX11	KALRN
SOX11	LINC01471
SOX11	CRMP1
SOX11	MAP1B
SOX11	CCDC112
SOX11	DPYSL3
SOX11	SOX4
SOX11	GPC2
SOX11	NRCAM
SOX11	COPG2
SOX11	GDAP1
SOX11	PKIA
SOX11	TMEFF1
SOX11	ATRNL1
SOX11	MAP6
SOX11	SRRM4
SOX11	NRXN3
SOX11	EVL
SOX11	SBK1
SOX11	TUBB3
SOX11	CHD3
SOX11	HCRT
SOX11	RNF165
SOX11	PTPRS
SOX11	ELAVL3
SOX11	RNF24
SOX11	INSM1
SOX11	DLGAP4
SOX11	NNAT
SOX11	YPEL1
SOX11	MIAT
SOX11	CSNK1E
SOX11	DCX
SOX2	PLPP3
SOX2	NES
SOX2	SOX2-OT
SOX2	SOX2
SOX2	SPARCL1
SOX2	MYO10
SOX2	ADGRV1
SOX2	DDR1
SOX2	MARCKS
SOX2	QKI
SOX2	PTPRZ1
SOX2	E2F5
SOX2	NFIB
SOX2	CRB2
SOX2	NOTCH1
SOX2	FGFBP3
SOX2	TCF7L2
SOX2	EPS8
SOX2	SOX5
SOX2	TMTC2
SOX2	SOX21-AS1
SOX2	SOX21
SOX2	SOX1
SOX2	SALL2
SOX2	NKX2-1
SOX2	RGMA
SOX2	CPNE2
SOX2	MAP2K6
SOX2	CDC42EP4
SOX2	JAM2
SOX2	GPM6B
SOX2	SH3BGRL
SOX4	STMN1
SOX4	MARCKSL1
SOX4	PHC2
SOX4	SSBP3
SOX4	FNBP1L
SOX4	ZBTB18
SOX4	SOX11
SOX4	OSR1
SOX4	BCL11A
SOX4	HES6
SOX4	TAGLN3
SOX4	KALRN
SOX4	KLHL24
SOX4	CRMP1
SOX4	HELT
SOX4	DPYSL3
SOX4	SOX4
SOX4	CASC15
SOX4	DLL1
SOX4	GLCCI1
SOX4	GPC2
SOX4	ST18
SOX4	SLCO5A1
SOX4	GADD45G
SOX4	ZMIZ1
SOX4	ASCL1
SOX4	NIN
SOX4	SBK1
SOX4	TUBB3
SOX4	NOL4
SOX4	RNF165
SOX4	PTPRS
SOX4	DLL3
SOX4	RNF24
SOX4	INSM1
SOX4	NNAT
SOX4	YPEL1
SOX4	MIAT
SOX4	PVALB
SOX4	MFNG
SOX4	PAK3
SOX5	EIF4G3
SOX5	PIK3R3
SOX5	NOS1AP
SOX5	HMCN1
SOX5	BAZ2B
SOX5	HDAC4
SOX5	ZBTB20
SOX5	EPHB1
SOX5	BMPR1B
SOX5	ANK2
SOX5	SEMA6A
SOX5	CASC15
SOX5	ANKRD6
SOX5	SDK1
SOX5	GLI3
SOX5	GRB10
SOX5	CUX1
SOX5	CHD7
SOX5	PREX2
SOX5	USP54
SOX5	TEAD1
SOX5	PHF21A
SOX5	TMEM135
SOX5	SIK3
SOX5	SOX5
SOX5	NELL2
SOX5	TMTC2
SOX5	KLF12
SOX5	KCNK10
SOX5	TCF12
SOX5	ZNF423
SOX5	ERG
SOX5	PHF21B
SOX9	IFI44L
SOX9	NOTCH2
SOX9	PEA15
SOX9	GPR137B
SOX9	RFTN2
SOX9	BMPR1B
SOX9	QKI
SOX9	TTYH3
SOX9	ETV1
SOX9	PTPRZ1
SOX9	FGFR1
SOX9	NFIB
SOX9	NEK6
SOX9	NOTCH1
SOX9	PLEKHB1
SOX9	RHOJ
SOX9	GATM
SOX9	SALL1
SOX9	ADGRG1
SOX9	PMP22
SOX9	SPECC1
SOX9	SOX9
SOX9	TTYH1
SOX9	MIR99AHG
SOX9	OLIG1
SREBF1	DHCR24
SREBF1	FDPS
SREBF1	PTPN7
SREBF1	PROX1
SREBF1	ACSL3
SREBF1	MSMO1
SREBF1	HMGCS1
SREBF1	RBM24
SREBF1	PRSS35
SREBF1	CASC6
SREBF1	ACAT2
SREBF1	INSIG1
SREBF1	FDFT1
SREBF1	PEBP4
SREBF1	ERICH5
SREBF1	SQLE
SREBF1	IDI1
SREBF1	DKK1
SREBF1	FGFBP3
SREBF1	CYP26A1
SREBF1	SCD
SREBF1	SLC5A12
SREBF1	FADS2
SREBF1	DHCR7
SREBF1	TMPRSS5
SREBF1	GJA3
SREBF1	TEKT5
SREBF1	SREBF1
SREBF1	SMIM5
SREBF1	FASN
SREBF1	LDLR
SREBF1	FBXO17
SREBF1	LSS
SREBF1	SLC7A4
SREBF1	CRYBB1
SREBF1	PLA2G3
SREBF1	PVALB
SREBF1	PNPLA3
SREBF2	DHCR24
SREBF2	FDPS
SREBF2	HSD17B7
SREBF2	IDH1
SREBF2	SLC12A8
SREBF2	ELOVL6
SREBF2	MSMO1
SREBF2	HMGCS1
SREBF2	PKIB
SREBF2	ACAT2
SREBF2	CYP51A1
SREBF2	INSIG1
SREBF2	FDFT1
SREBF2	SQLE
SREBF2	FGFBP3
SREBF2	SCD
SREBF2	FADS2
SREBF2	GAL
SREBF2	DHCR7
SREBF2	SC5D
SREBF2	AMHR2
SREBF2	NTS
SREBF2	MVK
SREBF2	MVD
SREBF2	TMEM97
SREBF2	ACACA
SREBF2	ACLY
SREBF2	FASN
SREBF2	LDLR
SREBF2	LSS
SREBF2	SREBF2
SREBF2	PNPLA3
SREBF2	EBP
SREBF2	ACVRL1
STAT1	ISG15
STAT1	FHL2
STAT1	IFIH1
STAT1	ITGA4
STAT1	COL3A1
STAT1	GLS
STAT1	STAT1
STAT1	CCDC80
STAT1	IGFBP7
STAT1	ETNPPL
STAT1	EDNRA
STAT1	ITGA1
STAT1	HAPLN1
STAT1	GPX3
STAT1	COL12A1
STAT1	TBX18
STAT1	SMOC2
STAT1	INHBA
STAT1	IGFBP3
STAT1	SBSPON
STAT1	GDF6
STAT1	COL5A1
STAT1	ITIH2
STAT1	ADAMTS14
STAT1	SC5D
STAT1	RGCC
STAT1	EPSTI1
STAT1	ATP10A
STAT1	ITGA11
STAT1	UACA
STAT1	COL1A1
STAT1	SLC16A6
STAT1	EPB41L3
STAT1	FOXS1
STAT1	MX1
STAT1	MXRA5
STAT1	BGN
STAT1	XAF1
TCF3	ANTXR1
TCF3	TFDP2
TCF3	ANTXR2
TCF3	CASC15
TCF3	EZH2
TCF3	PAX5
TCF3	GADD45G
TCF3	COL13A1
TCF3	ASCL1
TCF3	TCF12
TCF3	TGIF2
TCF7L1	PLPP3
TCF7L1	CDC14A
TCF7L1	NOTCH2
TCF7L1	MTA3
TCF7L1	ZFP36L2
TCF7L1	TANC1
TCF7L1	FNDC3B
TCF7L1	LIMCH1
TCF7L1	REST
TCF7L1	PTPN13
TCF7L1	PDLIM5
TCF7L1	PRDM5
TCF7L1	FAT1
TCF7L1	ERBIN
TCF7L1	RREB1
TCF7L1	EZR
TCF7L1	QKI
TCF7L1	ETV1
TCF7L1	FGFR1
TCF7L1	STK3
TCF7L1	GLIS3
TCF7L1	PLXDC2
TCF7L1	DOCK1
TCF7L1	SESN3
TCF7L1	YAP1
TCF7L1	NPAS3
TCF7L1	MPP5
TCF7L1	PRTG
TCF7L1	SMAD3
TCF7L1	MRC2
TCF7L1	CELSR1
TCF7L1	TMEM47
TCF7L1	GPC3
TCF7L1	ARHGEF6
TCF7L2	PADI2
TCF7L2	LHX9
TCF7L2	CHRM3
TCF7L2	KCNS3
TCF7L2	TMEM163
TCF7L2	PPP1R1C
TCF7L2	FOXP1
TCF7L2	CADM2
TCF7L2	CLDN11
TCF7L2	NAALADL2
TCF7L2	SOX2
TCF7L2	SLIT2
TCF7L2	UGT8
TCF7L2	GLRA3
TCF7L2	ENPP6
TCF7L2	PLEKHG1
TCF7L2	BMPER
TCF7L2	TNS3
TCF7L2	STK3
TCF7L2	PTCH1
TCF7L2	SLC44A1
TCF7L2	NR5A1
TCF7L2	TCF7L2
TCF7L2	DOCK1
TCF7L2	YAP1
TCF7L2	MSI2
TCF7L2	MBP
TCF7L2	NKX2-2
TCF7L2	BCAS1
TCF7L2	GAL3ST1
TCF7L2	SOX10
TCF7L2	SOX14
TCF7L2	TFAP2B
TCF7L2	GATA3-AS1
TCF7L2	ZNF488
TEAD1	MAP4K4
TEAD1	CASC15
TEAD1	DST
TEAD1	FYN
TEAD1	ITGB8
TEAD1	SOX5
TEAD1	STOML3
TEAD1	TCF12
TEAD1	IGF1R
TEAD1	NF1
TEAD1	BPTF
TEAD1	PLAC1
TEAD3	CSRP1
TEAD3	CCDC80
TEAD3	COL12A1
TEAD3	TBX18
TEAD3	INHBA
TEAD3	SBSPON
TEAD3	ANKRD1
TEAD3	HPSE2
TEAD3	SC5D
TEAD3	KRT7
TEAD3	CYP1A1
TEAD3	EPB41L3
TEAD3	EHD2
TEAD3	MXRA5
TFAP2A	RAB25
TFAP2A	CAPG
TFAP2A	TMEM40
TFAP2A	GPR87
TFAP2A	TFAP2A
TFAP2A	PERP
TFAP2A	MACC1
TFAP2A	CLDN4
TFAP2A	ARHGEF35
TFAP2A	MAL2
TFAP2A	BSPRY
TFAP2A	PLAU
TFAP2A	RHOD
TFAP2A	KRT80
TFAP2A	KRT7
TFAP2A	SPINT1
TFAP2A	KRT17
TFAP2A	ZNF750
TFAP2A	DSC2
TFAP2A	DSG2
TFAP2A	GJB2
TFAP2A	CST1
TFDP1	CLSPN
TFDP1	DTL
TFDP1	EXO1
TFDP1	MCM6
TFDP1	CDCA7
TFDP1	MCM2
TFDP1	CENPU
TFDP1	ROPN1L
TFDP1	GMNN
TFDP1	TCF19
TFDP1	MCM3
TFDP1	RFC2
TFDP1	MCM7
TFDP1	KBTBD11-OT1
TFDP1	MCM4
TFDP1	CCNE2
TFDP1	AARD
TFDP1	ATAD2
TFDP1	HELLS
TFDP1	RRM1
TFDP1	FAM111B
TFDP1	CHEK1
TFDP1	CDK2
TFDP1	TFDP1
TFDP1	STRC
TFDP1	WDR76
TFDP1	DUT
TFDP1	PAQR4
TFDP1	GINS2
TFDP1	CDC6
TFDP1	PSMC3IP
TFDP1	TYMS
TFDP1	CHAF1A
TFDP1	ASF1B
TFDP1	CCNE1
TFDP1	KCNK6
TFDP1	LIG1
TFDP1	PCNA
TFDP1	E2F1
TFDP1	CHAF1B
TFDP1	MCM5
TFDP1	PDGFB
THRA	CADM3
THRA	SCN2A
THRA	CAMKV
THRA	NSG1
THRA	JAZF1
THRA	ATP6V0E2
THRA	PTPRN2
THRA	ENHO
THRA	NRXN2
THRA	FXYD6
THRA	JPH4
THRA	MAPT
THRA	CELF5
THRA	TMEM59L
THRA	DPF1
THRA	SLC12A5
THRA	DGCR5
UNCX	NHLH1
UNCX	LHX9
UNCX	GABRA4
UNCX	OTP
UNCX	THSD7A
UNCX	IGFBPL1
UNCX	EBF3
UNCX	LHX5
UNCX	LHX5-AS1
UNCX	LHX1
UNCX	ADCYAP1
UNCX	INSM1
UNCX	GATA3-AS1
ZBTB7B	GBP1
ZBTB7B	ZBTB7B
ZBTB7B	TMEM156
ZBTB7B	CXCL3
ZBTB7B	NDNF
ZBTB7B	HAPLN1
ZBTB7B	HGF
ZBTB7B	MMP10
ZBTB7B	POU2F3
ZBTB7B	AMIGO2
ZBTB7B	CCDC60
ZBTB7B	DIO2
ZBTB7B	GSC
ZBTB7B	COL1A1
ZBTB7B	CD70
ZBTB7B	GSDMA
ZNF148	EIF4G3
ZNF148	ASH1L
ZNF148	CAMSAP2
ZNF148	BIRC6
ZNF148	USP34
ZNF148	PPP3R1
ZNF148	ZNF638
ZNF148	MBD5
ZNF148	DIS3L2
ZNF148	SETD2
ZNF148	ZNF148
ZNF148	ANKRD17
ZNF148	FBXL17
ZNF148	ZFAND3
ZNF148	BTBD9
ZNF148	SCAF8
ZNF148	GTF2I
ZNF148	EXOC4
ZNF148	BRAF
ZNF148	KMT2C
ZNF148	XKR6
ZNF148	NCOA2
ZNF148	UBR5
ZNF148	PTK2
ZNF148	DIP2C
ZNF148	JMJD1C
ZNF148	ZNF518A
ZNF148	SBF2
ZNF148	KDM2A
ZNF148	ARHGEF12
ZNF148	UBR1
ZNF148	RFX7
ZNF148	NF1
ZNF148	BPTF
ZNF148	DYRK1A
ZNF148	TNRC6B
