## Supplementary material for "The *16p11.2* microdeletion enhances gene expression variability between human IPSC derived forebrain interneuron progenitor cells in culture": S7

### Sheet: SCENIC regulons CON
Hub_TFs	Targets
AR	WLS
AR	IGFBP2
AR	DOCK10
AR	EFHD1
AR	PLSCR4
AR	MDFI
AR	EPB41L2
AR	TXLNB
AR	CRISPLD1
AR	BNC2
AR	FRMD4A
AR	FAS
AR	DKK3
AR	FIBIN
AR	PYGL
AR	NTN1
AR	PLTP
AR	DOK5
AR	MAP3K7CL
AR	AR
ATF3	SPSB1
ATF3	SH2D5
ATF3	SESN2
ATF3	SNHG12
ATF3	BMP8A
ATF3	JUN
ATF3	GADD45A
ATF3	CTH
ATF3	NTNG1
ATF3	NGF
ATF3	PRKAB2
ATF3	ARHGEF2
ATF3	ATF3
ATF3	DCDC2C
ATF3	GPR75
ATF3	GFPT1
ATF3	MXD1
ATF3	MTHFD2
ATF3	ARID5A
ATF3	CADPS
ATF3	NFKBIZ
ATF3	CD80
ATF3	KLF15
ATF3	RAB43
ATF3	CLDN1
ATF3	AFP
ATF3	CLGN
ATF3	UGT3A2
ATF3	SGTB
ATF3	TSLP
ATF3	P4HA2
ATF3	IRF1
ATF3	HSPA9
ATF3	SQSTM1
ATF3	VEGFA
ATF3	NCOA7
ATF3	ULBP1
ATF3	NAMPT
ATF3	IFRD1
ATF3	FAM110B
ATF3	TMEM71
ATF3	LURAP1L-AS1
ATF3	LURAP1L
ATF3	NFIL3
ATF3	KLF4
ATF3	HSPA5
ATF3	NEBL
ATF3	UNC5B
ATF3	DDIT4
ATF3	GOT1
ATF3	SORCS1
ATF3	LSP1
ATF3	RAB3IL1
ATF3	TENM4
ATF3	DDIT3
ATF3	XPOT
ATF3	BTG1
ATF3	HRK
ATF3	SLC7A1
ATF3	PCK2
ATF3	CHAC1
ATF3	CCPG1
ATF3	NEDD4
ATF3	LARP6
ATF3	ISG20
ATF3	SEPHS2
ATF3	HERPUD1
ATF3	CAMTA2
ATF3	EIF1
ATF3	NBR2
ATF3	WIPI1
ATF3	CBX4
ATF3	MAFG
ATF3	TGIF1
ATF3	TTC39C-AS1
ATF3	PMAIP1
ATF3	SERPINB8
ATF3	MKNK2
ATF3	ICAM1
ATF3	JUND
ATF3	CEBPG
ATF3	BBC3
ATF3	PLA2G4C
ATF3	PPP1R15A
ATF3	ATF5
ATF3	TRIB3
ATF3	CEBPB
ATF3	KCNG1
ATF3	RCAN1
ATF3	ZBTB21
ATF3	HMOX1
ATF3	MAFF
ATF3	EP300-AS1
ATF3	ADM2
ATF3	KLHDC7B
ATF3	LONRF3
ATF3	IRAK1
ATF3	RAB39B
BACH2	LYST
BACH2	EIF2AK3
BACH2	LSAMP
BACH2	AMOTL2
BACH2	LPP
BACH2	ARSJ
BACH2	TBC1D9
BACH2	SORBS2
BACH2	TRIO
BACH2	RGS7BP
BACH2	MAST4
BACH2	HIVEP1
BACH2	BACH2
BACH2	FAXC
BACH2	ARFGEF3
BACH2	CALCR
BACH2	UBE2H
BACH2	STMN4
BACH2	XKR4
BACH2	SH2D3C
BACH2	PTPRE
BACH2	DUSP8
BACH2	DUSP16
BACH2	SELPLG
BACH2	SAMD4A
BACH2	SYT16
BACH2	GPHN
BACH2	IL32
BACH2	VAT1L
BACH2	TOM1L2
BACH2	ZNF536
BACH2	SNAP25
BACH2	DSCAM
BACH2	MICAL3
BACH2	SYN3
BACH2	MID1
BPTF	RERE
BPTF	ZMYM4
BPTF	FBXO11
BPTF	XPO1
BPTF	MBD5
BPTF	ANKRD17
BPTF	NIPBL
BPTF	ZNF292
BPTF	CUX1
BPTF	KMT2E
BPTF	EPC1
BPTF	RSF1
BPTF	TAOK1
BPTF	NF1
BPTF	BPTF
BRCA1	LIN28A
BRCA1	LINC01307
BRCA1	ZNF695
BRCA1	CENPO
BRCA1	CHAC2
BRCA1	FANCL
BRCA1	FBLN7
BRCA1	RAD18
BRCA1	POLQ
BRCA1	TOPBP1
BRCA1	RFC4
BRCA1	ZNF732
BRCA1	PLK4
BRCA1	C5orf34
BRCA1	GMNN
BRCA1	PRIM2
BRCA1	XRCC2
BRCA1	ATAD2
BRCA1	RECQL4
BRCA1	TJP2
BRCA1	ZNF367
BRCA1	RRM1
BRCA1	CCDC15
BRCA1	CHEK1
BRCA1	POLE
BRCA1	RFC3
BRCA1	DLEU2
BRCA1	BLM
BRCA1	RMI2
BRCA1	GINS2
BRCA1	CDT1
BRCA1	SHMT1
BRCA1	PSMC3IP
BRCA1	BRCA1
BRCA1	CEP192
BRCA1	ZNF519
BRCA1	RTTN
BRCA1	CHAF1A
BRCA1	HAUS8
BRCA1	ZNF85
BRCA1	ZNF730
BRCA1	IGFLR1
BRCA1	OVOL2
BRCA1	CHAF1B
CREB3	FAM43B
CREB3	RHCE
CREB3	MATN1
CREB3	MFSD2A
CREB3	BLZF1
CREB3	ACTA1
CREB3	CYB561D2
CREB3	ARF4
CREB3	SCFD2
CREB3	MED10
CREB3	HLA-DPB1
CREB3	ZFAND2A
CREB3	KDELR2
CREB3	CLDN3
CREB3	DCAF13
CREB3	CREB3
CREB3	NANS
CREB3	GOLGA2
CREB3	SPTY2D1
CREB3	CSRP3
CREB3	MCTP2
CREB3	P4HB
CREB3	TGFBR3L
CREB3	YIPF2
CTCF	KIF14
CTCF	SPC25
CTCF	CCDC150
CTCF	SGO1
CTCF	ECT2
CTCF	ANLN
CTCF	MELK
CTCF	RTKN2
CTCF	INCENP
CTCF	NCAPD2
CTCF	APOLD1
CTCF	ESPL1
CTCF	CIT
CTCF	PIF1
CTCF	KIF23
DLX2	ROBO1
DLX2	GSX2
DLX2	GRIA2
DLX2	DLX6-AS1
DLX2	DLX6
DLX2	PKIA
DLX2	ELAVL2
DLX2	GAD2
DLX2	HMX2
DLX2	NRXN3
DLX2	ZFHX3
E2F1	E2F2
E2F1	CLSPN
E2F1	DTL
E2F1	EXO1
E2F1	MCM6
E2F1	NXPH2
E2F1	CDCA7
E2F1	MCM2
E2F1	RFC4
E2F1	CENPU
E2F1	CENPK
E2F1	GMNN
E2F1	MCM3
E2F1	MMS22L
E2F1	RFC2
E2F1	MCM7
E2F1	MCM4
E2F1	CCNE2
E2F1	DSCC1
E2F1	ATAD2
E2F1	ZNF367
E2F1	MCM10
E2F1	HELLS
E2F1	FAM111B
E2F1	POLA2
E2F1	CHEK1
E2F1	WDHD1
E2F1	RAD51
E2F1	WDR76
E2F1	RMI2
E2F1	ORC6
E2F1	GINS2
E2F1	CDT1
E2F1	FANCA
E2F1	CDC6
E2F1	PSMC3IP
E2F1	BRCA1
E2F1	TK1
E2F1	CHAF1A
E2F1	UHRF1
E2F1	CCNE1
E2F1	LIG1
E2F1	PCNA
E2F1	E2F1
E2F1	DSN1
E2F1	MYBL2
E2F1	CHAF1B
E2F1	CDC45
E2F1	MCM5
E2F2	E2F2
E2F2	CLSPN
E2F2	ORC1
E2F2	DTL
E2F2	EXO1
E2F2	FBLN7
E2F2	RFC4
E2F2	ZGRF1
E2F2	CENPU
E2F2	MCM3
E2F2	MMS22L
E2F2	MCM7
E2F2	XRCC2
E2F2	MCM4
E2F2	ATAD2
E2F2	ZNF367
E2F2	MCM10
E2F2	HELLS
E2F2	FAM111B
E2F2	FEN1
E2F2	POLA2
E2F2	CHEK1
E2F2	KNTC1
E2F2	BRCA2
E2F2	RFC3
E2F2	RAD51
E2F2	WDR76
E2F2	FANCI
E2F2	BLM
E2F2	ORC6
E2F2	GINS2
E2F2	CDT1
E2F2	FANCA
E2F2	CDC6
E2F2	BRCA1
E2F2	BRIP1
E2F2	TK1
E2F2	CHAF1A
E2F2	UHRF1
E2F2	ASF1B
E2F2	PCNA
E2F2	GINS1
E2F2	E2F1
E2F2	DSN1
E2F2	CDC45
E2F2	MCM5
E2F2	FANCB
E2F2	POLA1
E2F7	ITGB3BP
E2F7	EXO1
E2F7	SPC25
E2F7	FANCD2
E2F7	POLQ
E2F7	PLK4
E2F7	CENPU
E2F7	DHFR
E2F7	FBXO5
E2F7	XRCC2
E2F7	ESCO2
E2F7	ATAD2
E2F7	MELK
E2F7	SMC2
E2F7	MCM10
E2F7	ZWINT
E2F7	RTKN2
E2F7	C10orf90
E2F7	CDCA5
E2F7	RAD51AP1
E2F7	E2F7
E2F7	SKA3
E2F7	BRCA2
E2F7	RFC3
E2F7	DIAPH3
E2F7	RAD51
E2F7	FANCI
E2F7	BLM
E2F7	ORC6
E2F7	BRCA1
E2F7	BRIP1
E2F7	TYMS
E2F7	ASF1B
E2F7	WDR62
E2F7	DSN1
E2F7	CENPM
E2F7	FANCB
E2F8	UBE2T
E2F8	SPC25
E2F8	FANCD2
E2F8	POC1A
E2F8	POLQ
E2F8	NCAPG
E2F8	MAD2L1
E2F8	NEIL3
E2F8	CENPU
E2F8	FBXO5
E2F8	ANLN
E2F8	NCAPG2
E2F8	ESCO2
E2F8	ATAD2
E2F8	KIF24
E2F8	MELK
E2F8	SMC2
E2F8	MCM10
E2F8	ZWINT
E2F8	RTKN2
E2F8	KIF11
E2F8	E2F8
E2F8	CDCA5
E2F8	SKA3
E2F8	BRCA2
E2F8	DIAPH3
E2F8	SHCBP1
E2F8	AURKB
E2F8	KIF18B
E2F8	NDC80
E2F8	SKA1
E2F8	WDR62
E2F8	CENPM
ELF2	RERE
ELF2	FOXD3-AS1
ELF2	FNBP1L
ELF2	PTBP2
ELF2	DTNB
ELF2	BCL11A
ELF2	PLCL2
ELF2	NOCT
ELF2	ELF2
ELF2	RNF150
ELF2	USP49
ELF2	TMEFF1
ELF2	CAMSAP1
ELF2	C12orf50
ELF2	ZFHX3
ELF2	CHD3
ELF2	NEDD4L
ELF2	ZNF254
ELK3	EVA1A
ELK3	LCN2
ELK3	PTPRE
ELK3	PHLDA2
ELK3	OAF
ELK3	HMGA2
ELK3	CMKLR1
ELK3	POSTN
ELK3	ITGA3
ELK3	GATA6
ELK3	PMEPA1
ELK3	NKILA
ELK3	RUNX1
EP300	ASH1L
EP300	BIRC6
EP300	FBXO11
EP300	PSME4
EP300	USP34
EP300	AAK1
EP300	TMEM131
EP300	TRIP12
EP300	GIGYF2
EP300	SETD2
EP300	SLMAP
EP300	RUFY3
EP300	FBXW7
EP300	SENP6
EP300	TRA2A
EP300	AVL9
EP300	TSPAN12
EP300	AHCYL2
EP300	KMT2C
EP300	PLIN2
EP300	DCAF10
EP300	RC3H2
EP300	WAC
EP300	CELF1
EP300	ATXN2
EP300	ZMYM2
EP300	RALGAPA1
EP300	RNF111
EP300	ARIH1
EP300	TAOK1
EP300	KANSL1
EP300	MED13
EP300	EP300
EP300	USP9X
ETS1	ERRFI1
ETS1	UAP1
ETS1	KCNH1
ETS1	CRIM1
ETS1	EVA1A
ETS1	KCTD8
ETS1	WWC2
ETS1	ITGA1
ETS1	ELL2
ETS1	IER3
ETS1	TNFAIP3
ETS1	PHACTR2
ETS1	LHFPL3
ETS1	CALD1
ETS1	PVT1
ETS1	UGCG
ETS1	COL5A1
ETS1	ANKRD1
ETS1	BDNF
ETS1	ETS1
ETS1	STARD13
ETS1	FRMD6
ETS1	LINC01629
ETS1	THBS1
ETS1	ITGA3
ETS1	IL11
ETS1	ADAMTS5
ETS1	OLIG2
ETS1	NRK
ETV5	HIVEP3
ETV5	SRGAP2C
ETV5	SRGAP2B
ETV5	IFI16
ETV5	SRGAP2
ETV5	ATF3
ETV5	TRIB2
ETV5	SPRED2
ETV5	FHL2
ETV5	SEL1L3
ETV5	KDR
ETV5	IL7R
ETV5	FOXC1
ETV5	RGS20
ETV5	GDF10
ETV5	EGR2
ETV5	LMO2
ETV5	ABTB2
ETV5	DUSP6
ETV5	SPRY2
ETV5	SIX6
ETV5	TGIF1
ETV6	NFIA
ETV6	ST3GAL5
ETV6	BOC
ETV6	TMEM108
ETV6	IQCJ
ETV6	SFRP2
ETV6	MEF2C
ETV6	UNC5CL
ETV6	FNDC1
ETV6	MEOX2
ETV6	PENK
ETV6	ZEB1
ETV6	IL18
ETV6	ETV6
ETV6	ADPGK-AS1
ETV6	MEOX1
ETV6	GAREM1
ETV6	PREX1
FOSL2	CRIM1
FOSL2	OXTR
FOSL2	PLXND1
FOSL2	LIMCH1
FOSL2	NPNT
FOSL2	ARHGAP10
FOSL2	STC2
FOSL2	RBM24
FOSL2	IER3
FOSL2	COL12A1
FOSL2	TNFAIP3
FOSL2	IGFBP3
FOSL2	CALD1
FOSL2	FAM107B
FOSL2	PTPRE
FOSL2	BDNF
FOSL2	CD9
FOSL2	MSRB3
FOSL2	STARD13
FOSL2	ACTN1
FOSL2	ANXA2
FOSL2	RELB
FOSL2	ADAMTS1
FOSL2	ADAMTS5
FOSL2	MAP3K7CL
FOXA2	DHRS3
FOXA2	RNF220
FOXA2	PODN
FOXA2	WLS
FOXA2	NEXN
FOXA2	KCND3
FOXA2	EFNA1
FOXA2	RASSF5
FOXA2	PROX1-AS1
FOXA2	PROX1
FOXA2	DUSP10
FOXA2	CDC42EP3
FOXA2	TMEM178A
FOXA2	SH2D6
FOXA2	FHL2
FOXA2	NCK2
FOXA2	TFPI
FOXA2	IGFBP2
FOXA2	IGFBP5
FOXA2	DOCK10
FOXA2	IRS1
FOXA2	EFHD1
FOXA2	ITPR1
FOXA2	LMCD1
FOXA2	TIMP4
FOXA2	SATB1
FOXA2	TGFBR2
FOXA2	CMTM8
FOXA2	PDZRN3
FOXA2	VGLL3
FOXA2	EFCC1
FOXA2	PLSCR4
FOXA2	SPTSSB
FOXA2	GOLIM4
FOXA2	LDB2
FOXA2	KLHL5
FOXA2	ARSJ
FOXA2	NDNF
FOXA2	GLRX
FOXA2	SNCAIP
FOXA2	MGC32805
FOXA2	GM2A
FOXA2	NRN1
FOXA2	RBM24
FOXA2	SCGN
FOXA2	MDFI
FOXA2	SLC29A1
FOXA2	DST
FOXA2	ME1
FOXA2	TXLNB
FOXA2	PPP1R14C
FOXA2	TWIST1
FOXA2	GNAI1
FOXA2	CD36
FOXA2	HGF
FOXA2	FOXP2
FOXA2	AKR1B1
FOXA2	PRKAG2-AS1
FOXA2	SHH
FOXA2	PNOC
FOXA2	SULF1
FOXA2	CRISPLD1
FOXA2	RNF19A
FOXA2	DEPTOR
FOXA2	SNTB1
FOXA2	LY6H
FOXA2	BNC2
FOXA2	CDKN2A
FOXA2	NTRK2
FOXA2	TMOD1
FOXA2	AK1
FOXA2	LINC01503
FOXA2	OLFM1
FOXA2	FRMD4A
FOXA2	KCNMA1
FOXA2	SLIT1
FOXA2	ADD3-AS1
FOXA2	ADD3
FOXA2	IFITM3
FOXA2	SPON1
FOXA2	FIBIN
FOXA2	CD44
FOXA2	AHNAK
FOXA2	LRP5
FOXA2	CCDC81
FOXA2	APOA1
FOXA2	GRIK4
FOXA2	UBASH3B
FOXA2	PKNOX2
FOXA2	RERG
FOXA2	LRRK2
FOXA2	RND1
FOXA2	TNS2
FOXA2	WIF1
FOXA2	C12orf75
FOXA2	SERTM1
FOXA2	PYGL
FOXA2	RGS6
FOXA2	MEIS2
FOXA2	BMF
FOXA2	NR2F2
FOXA2	BAIAP3
FOXA2	SLC9A3R2
FOXA2	GRIN2A
FOXA2	CRNDE
FOXA2	IRX5
FOXA2	MMP2
FOXA2	FGF11
FOXA2	TNFSF12
FOXA2	NTN1
FOXA2	HS3ST3A1
FOXA2	GPRC5C
FOXA2	APCDD1
FOXA2	MBP
FOXA2	GALR1
FOXA2	CADM4
FOXA2	RASSF2
FOXA2	DSTN
FOXA2	LINC00261
FOXA2	FOXA2
FOXA2	JPH2
FOXA2	SULF2
FOXA2	DOK5
FOXA2	MLC1
FOXA2	ODF3B
FOXA2	AR
FOXA2	GDPD2
FOXA2	TSPAN6
FOXA2	SRPX2
FOXA2	SYTL4
FOXA2	FHL1
FOXM1	HMGN2
FOXM1	STIL
FOXM1	PSRC1
FOXM1	ANP32E
FOXM1	CENPL
FOXM1	FAM72A
FOXM1	NEK2
FOXM1	LIN9
FOXM1	CENPO
FOXM1	BUB1
FOXM1	SPC25
FOXM1	NUP35
FOXM1	CCDC150
FOXM1	SGO2
FOXM1	HJURP
FOXM1	FANCD2
FOXM1	POLQ
FOXM1	SMC4
FOXM1	TRIM59
FOXM1	CEP135
FOXM1	MAD2L1
FOXM1	TRPC3
FOXM1	PLK4
FOXM1	HMGB2
FOXM1	C5orf34
FOXM1	CENPH
FOXM1	LMNB1
FOXM1	C1QTNF2
FOXM1	PTTG1
FOXM1	NEURL1B
FOXM1	MXD3
FOXM1	KIFC1
FOXM1	FBXO5
FOXM1	NUDT1
FOXM1	EZH2
FOXM1	CDCA2
FOXM1	TBC1D31
FOXM1	FANCG
FOXM1	ARHGEF39
FOXM1	MELK
FOXM1	CEP78
FOXM1	CKS2
FOXM1	ZWINT
FOXM1	CDK1
FOXM1	RTKN2
FOXM1	KIF20B
FOXM1	CEP55
FOXM1	ARHGAP19
FOXM1	MKI67
FOXM1	E2F8
FOXM1	CCDC34
FOXM1	FAM111A
FOXM1	INCENP
FOXM1	CDCA5
FOXM1	DDIAS
FOXM1	CEP295
FOXM1	RAD51AP1
FOXM1	RACGAP1
FOXM1	ESPL1
FOXM1	TIMELESS
FOXM1	NEMP1
FOXM1	TMPO
FOXM1	PARPBP
FOXM1	CIT
FOXM1	CENPJ
FOXM1	HMGB1
FOXM1	RFC3
FOXM1	DIAPH3
FOXM1	G2E3
FOXM1	FANCM
FOXM1	CDKN3
FOXM1	VRK1
FOXM1	ARHGAP11A
FOXM1	CCNB2
FOXM1	KIF23
FOXM1	UBL7-AS1
FOXM1	FANCI
FOXM1	PRC1
FOXM1	ERI2
FOXM1	LINC01572
FOXM1	EME1
FOXM1	BIRC5
FOXM1	CEP131
FOXM1	TYMSOS
FOXM1	SPC24
FOXM1	ASF1B
FOXM1	DDX39A
FOXM1	FAAP24
FOXM1	ZNF850
FOXM1	CDC25B
FOXM1	MGME1
FOXM1	C21orf58
FOXM1	RANGAP1
FOXM1	NCAPH2
FOXM1	CENPI
FOXP2	DHRS3
FOXP2	RNF220
FOXP2	WLS
FOXP2	IGFBP2
FOXP2	EFHD1
FOXP2	ITPR1
FOXP2	NDNF
FOXP2	RHOBTB3
FOXP2	GLRX
FOXP2	SNCAIP
FOXP2	MDFI
FOXP2	TXLNB
FOXP2	FOXP2
FOXP2	AKR1B1
FOXP2	SULF1
FOXP2	BNC2
FOXP2	NTRK2
FOXP2	MEGF9
FOXP2	FRMD4A
FOXP2	SPON1
FOXP2	FIBIN
FOXP2	RERG
FOXP2	PYGL
FOXP2	SLC9A3R2
FOXP2	NTN1
FOXP2	L3MBTL4
FOXP2	MBP
FOXP2	DSTN
FOXP2	FOXA2
FOXP2	AR
FOXP2	TSPAN6
GTF2I	RERE
GTF2I	KIF1B
GTF2I	PUM1
GTF2I	USP33
GTF2I	KDM5B
GTF2I	CEP170
GTF2I	CCDC88A
GTF2I	ZNF638
GTF2I	MBD5
GTF2I	MAP2
GTF2I	TOP2B
GTF2I	GSK3B
GTF2I	ZNF292
GTF2I	PHF14
GTF2I	GTF2I
GTF2I	CNOT4
GTF2I	STAU2
GTF2I	GNAQ
GTF2I	ZNF462
GTF2I	EPC1
GTF2I	LCOR
GTF2I	USP47
GTF2I	CAPRIN1
GTF2I	RSF1
GTF2I	KMT2A
GTF2I	RFX7
GTF2I	ABAT
GTF2I	PAFAH1B1
GTF2I	NF1
GTF2I	ADNP
GTF2I	RBFOX2
GTF2I	TNRC6B
HMGA1	FBLIM1
HMGA1	PTAFR
HMGA1	SPOCD1
HMGA1	QSOX1
HMGA1	SHCBP1L
HMGA1	RAB7B
HMGA1	G0S2
HMGA1	LBH
HMGA1	BOK
HMGA1	CDCP1
HMGA1	ALS2CL
HMGA1	ST3GAL6
HMGA1	ALDH1L1-AS2
HMGA1	FGFRL1
HMGA1	NSG1
HMGA1	OCIAD2
HMGA1	NT5E
HMGA1	PHACTR2
HMGA1	AKAP12
HMGA1	ADAP1
HMGA1	MYL10
HMGA1	CPA4
HMGA1	NOS3
HMGA1	KLF10
HMGA1	PLIN2
HMGA1	ANXA1
HMGA1	TOR4A
HMGA1	PFKP
HMGA1	IL15RA
HMGA1	HKDC1
HMGA1	HRAS
HMGA1	DUSP8
HMGA1	PHLDA2
HMGA1	RIN1
HMGA1	CMKLR1
HMGA1	CHGA
HMGA1	CEP170B
HMGA1	AHNAK2
HMGA1	HAPLN3
HMGA1	MFGE8
HMGA1	PPL
HMGA1	DOK4
HMGA1	KIFC3
HMGA1	BCAR1
HMGA1	FOXF1
HMGA1	SLC22A31
HMGA1	CPNE7
HMGA1	EIF5A
HMGA1	MAP2K3
HMGA1	ARHGDIA
HMGA1	BSG
HMGA1	KLF16
HMGA1	STXBP2
HMGA1	SCN1B
HMGA1	VASP
HMGA1	BID
HMGA1	PDGFB
IRF1	GBP1
IRF1	HSPA6
IRF1	IRF6
IRF1	SP100
IRF1	MLPH
IRF1	HCLS1
IRF1	TRH
IRF1	CXCL2
IRF1	SERPINB9
IRF1	CYP3A7-CYP3A51P
IRF1	LINC00589
IRF1	IL15RA
IRF1	SFTA1P
IRF1	SORBS1
IRF1	SERPINA3
IRF1	GSC
IRF1	TNFAIP2
IRF1	IRX5
IRF1	FOXF1
IRF1	FUT6
IRF9	ISG15
IRF9	PLA2G2C
IRF9	IFI6
IRF9	LEPR
IRF9	IFI44
IRF9	FMO1
IRF9	NMI
IRF9	IFIH1
IRF9	CHRNA1
IRF9	SP110
IRF9	TIMP4
IRF9	PARP9
IRF9	DTX3L
IRF9	LINC01094
IRF9	HERC6
IRF9	DDX60
IRF9	FABP7
IRF9	ZC3HAV1
IRF9	PI15
IRF9	DDX58
IRF9	IFIT1
IRF9	ART5
IRF9	TRIM34
IRF9	CASP1
IRF9	CARD16
IRF9	HEPACAM
IRF9	HEPN1
IRF9	BHLHE41
IRF9	DCN
IRF9	OAS1
IRF9	OAS3
IRF9	EPSTI1
IRF9	IRF9
IRF9	LINC01220
IRF9	COX8C
IRF9	PRSS54
IRF9	ICAM1
IRF9	ZGLP1
IRF9	APOC1
IRF9	HELZ2
IRF9	MX1
IRF9	TEF
IRF9	MLC1
IRF9	GDPD2
JUN	JUN
JUN	GADD45A
JUN	SYT11
JUN	CFH
JUN	ATF3
JUN	DUSP10
JUN	TNS1
JUN	FILIP1L
JUN	TM4SF1
JUN	BCL6
JUN	LINC01258
JUN	TBC1D9
JUN	CASP3
JUN	IL31RA
JUN	DUSP1
JUN	FOXO3
JUN	FNDC1
JUN	CREB5
JUN	INHBA
JUN	UPP1
JUN	LAMB4
JUN	ZYX
JUN	STMN4
JUN	PENK
JUN	LINC00968
JUN	SH2D3C
JUN	KLF6
JUN	WEE1
JUN	ADM
JUN	DUSP16
JUN	FOS
JUN	HS3ST2
JUN	TPM4
JUN	KLF2
JUN	JUND
JUN	FOSB
JUN	TCEAL7
JUNB	SFN
JUNB	S100A4
JUNB	RAB25
JUNB	LMOD1
JUNB	FOSL2
JUNB	XIRP2
JUNB	MLPH
JUNB	TMEM40
JUNB	AREG
JUNB	EGR1
JUNB	F13A1
JUNB	VGLL2
JUNB	EGR3
JUNB	ANGPT1
JUNB	SLC39A4
JUNB	NR4A3
JUNB	EGR2
JUNB	OVCH1-AS1
JUNB	FOS
JUNB	MFAP4
JUNB	KRT17
JUNB	JUNB
JUNB	FXYD1
JUNB	RELB
JUNB	FOSB
JUND	JUN
JUND	SYT11
JUND	ATF3
JUND	IRF2BP2
JUND	RHOQ
JUND	EIF1B
JUND	EIF4A2
JUND	UCHL1
JUND	CCNI
JUND	CASP3
JUND	UBE2B
JUND	CAMLG
JUND	RAB32
JUND	DYNLT1
JUND	SBDS
JUND	BRI3
JUND	IFRD1
JUND	STMN4
JUND	SARAF
JUND	DOCK8
JUND	KLF6
JUND	BLOC1S2
JUND	DCTN2
JUND	AVPR1A
JUND	UBC
JUND	FAM177A1
JUND	LARP6
JUND	MAP1LC3B
JUND	GABARAP
JUND	EIF1
JUND	VAT1
JUND	SHC2
JUND	JUND
JUND	CEBPG
JUND	BBC3
JUND	PPP1R15A
JUND	TRIB3
JUND	MAP1LC3A
JUND	CSNK1E
JUND	ARMCX1
JUND	ARMCX3
JUND	BEX4
JUND	BEX2
JUND	TCEAL7
KLF12	RERE
KLF12	FNBP1L
KLF12	BAZ2B
KLF12	FSIP2
KLF12	MAP2
KLF12	KCNH8
KLF12	CLASP2
KLF12	MAGI1
KLF12	SENP7
KLF12	GSK3B
KLF12	FRYL
KLF12	MAPK10
KLF12	CXXC4
KLF12	MAML3
KLF12	FYN
KLF12	NXPH1
KLF12	AUTS2
KLF12	NRCAM
KLF12	ZNF618
KLF12	MAPK8
KLF12	KAT6B
KLF12	SOX5
KLF12	KLF12
KLF12	MCF2L
KLF12	ARID4A
KLF12	NOX5
KLF12	DCC
KLF12	PTPRS
KLF12	RALGAPA2
KLF12	PAK3
LHX6	CORT
LHX6	ERO1B
LHX6	GALNT14
LHX6	GAD1
LHX6	HAPLN1
LHX6	GABRB2
LHX6	NXPH1
LHX6	GBX1
LHX6	TRHR
LHX6	LHX6
LHX6	GRIA4
LHX6	KIRREL3
LHX6	KCNC2
LHX6	NOS1
LHX6	FARP1
LHX6	IQCH-AS1
LHX6	DLGAP1
LHX6	MAFB
LHX6	RAI2
LHX6	PLS3
MAFB	VIT
MAFB	PDE1A
MAFB	SLC6A1
MAFB	APOD
MAFB	HBEGF
MAFB	ABCB5
MAFB	LRRC61
MAFB	LINC01479
MAFB	KCNC2
MAFB	CMKLR1
MAFB	DLGAP1
MAFB	DLGAP1-AS4
MAFB	MAFB
MAFB	CHODL
MAFB	CACNA1I
MYBL1	RRM2
MYBL1	SPC25
MYBL1	SMC4
MYBL1	NCAPG
MYBL1	NEIL3
MYBL1	CENPU
MYBL1	FBXO5
MYBL1	NCAPG2
MYBL1	ATAD2
MYBL1	CDK1
MYBL1	MKI67
MYBL1	RAD51AP1
MYBL1	DIAPH3
MYBL1	BUB1B
MYBL1	SHCBP1
MYBL1	CENPI
NFE2L2	H6PD
NFE2L2	AK5
NFE2L2	GCLM
NFE2L2	CSF1
NFE2L2	AHCYL1
NFE2L2	MOV10
NFE2L2	SLC16A1
NFE2L2	WARS2
NFE2L2	RIT1
NFE2L2	ATF6
NFE2L2	CREG1
NFE2L2	DYRK3
NFE2L2	LYPLAL1
NFE2L2	EPHX1
NFE2L2	B3GALNT2
NFE2L2	ADAM17
NFE2L2	EML4
NFE2L2	ZFP36L2
NFE2L2	ANXA4
NFE2L2	GPD2
NFE2L2	TANC1
NFE2L2	WDSUB1
NFE2L2	NFE2L2
NFE2L2	DNAJC10
NFE2L2	ITGAV
NFE2L2	ORMDL1
NFE2L2	CASP8
NFE2L2	PARD3B
NFE2L2	CTDSP1
NFE2L2	CUL3
NFE2L2	ARMC9
NFE2L2	VGLL4
NFE2L2	RAB5A
NFE2L2	GOLGA4
NFE2L2	MAP4
NFE2L2	WNT5A
NFE2L2	ADAMTS9-AS2
NFE2L2	GBE1
NFE2L2	NXPE3
NFE2L2	SLC35G2
NFE2L2	NCK1
NFE2L2	WWTR1
NFE2L2	TSC22D2
NFE2L2	TIPARP
NFE2L2	MFSD1
NFE2L2	FNDC3B
NFE2L2	ACAP2
NFE2L2	PCYT1A
NFE2L2	EVC2
NFE2L2	SLIT2
NFE2L2	USP53
NFE2L2	SETD7
NFE2L2	FAT1
NFE2L2	TRIML2
NFE2L2	IL6ST
NFE2L2	OCLN
NFE2L2	SERINC5
NFE2L2	MAN2A1
NFE2L2	CTNNA1
NFE2L2	NR3C1
NFE2L2	GMDS
NFE2L2	MYLIP
NFE2L2	ID4
NFE2L2	PTK7
NFE2L2	CD2AP
NFE2L2	POPDC3
NFE2L2	NT5DC1
NFE2L2	EYA4
NFE2L2	NHSL1
NFE2L2	PLEKHG1
NFE2L2	EZR
NFE2L2	FAM126A
NFE2L2	FKBP9
NFE2L2	DPY19L1
NFE2L2	OR2A1-AS1
NFE2L2	SLC39A14
NFE2L2	TPD52
NFE2L2	RIPK2
NFE2L2	TRIB1
NFE2L2	CNTNAP3
NFE2L2	HSDL2
NFE2L2	LINC00963
NFE2L2	RAPGEF1
NFE2L2	ECHDC3
NFE2L2	PROSER2
NFE2L2	MAP3K8
NFE2L2	CREM
NFE2L2	CSGALNACT2
NFE2L2	IDE
NFE2L2	MYOF
NFE2L2	SLK
NFE2L2	ITPRIP
NFE2L2	DOCK1
NFE2L2	AP2A2
NFE2L2	ANKRD42
NFE2L2	YAP1
NFE2L2	CASP5
NFE2L2	C1S
NFE2L2	PAWR
NFE2L2	RILPL2
NFE2L2	N4BP2L2
NFE2L2	TNFSF13B
NFE2L2	PRKD1
NFE2L2	HEATR5A
NFE2L2	CCPG1
NFE2L2	MYO1E
NFE2L2	SYNM
NFE2L2	UNKL
NFE2L2	NFAT5
NFE2L2	SEC14L1
NFE2L2	ENOSF1
NFE2L2	SPIRE1
NFE2L2	SS18
NFE2L2	KCTD1
NFE2L2	BCL2
NFE2L2	SOCS6
NFE2L2	FBXO17
NFE2L2	AKT2
NFE2L2	PPP1R12C
NFE2L2	MAVS
NFE2L2	TMEM184B
NFE2L2	CELSR1
NFE2L2	PANX2
NFE2L2	SH3KBP1
NFE2L2	TMEM47
NFE2L2	EDA2R
NFE2L2	PHKA1
NFE2L2	TMEM185A
NFIA	NFIA
NFIA	CACHD1
NFIA	ANTXR1
NFIA	CHN1
NFIA	ZBTB20
NFIA	IFT80
NFIA	PDLIM5
NFIA	FBXL7
NFIA	ADGRV1
NFIA	QKI
NFIA	GLI3
NFIA	CDK14
NFIA	CDK6
NFIA	PTPRZ1
NFIA	STK3
NFIA	TRPS1
NFIA	ASAP1
NFIA	RFX3
NFIA	NFIB
NFIA	LOXL4
NFIA	SESN3
NFIA	ETV6
NFIA	NPAS3
NFIA	PELI2
NFIA	TCF12
NFIA	NOS2
NFIA	MSI2
NFIA	PTPRM
NFIA	ZNF521
NFIA	CDH2
NFIA	SETBP1
NFIA	TCF4
NFIA	NFIX
NFIA	MIR99AHG
NFIA	OPHN1
NFIL3	SESN2
NFIL3	GADD45A
NFIL3	ATF3
NFIL3	EIF1B
NFIL3	CLDN1
NFIL3	CXCL2
NFIL3	FGF2
NFIL3	CLGN
NFIL3	VEGFA
NFIL3	NCOA7
NFIL3	NFIL3
NFIL3	UNC5B
NFIL3	GOT1
NFIL3	CALCB
NFIL3	SLC38A1
NFIL3	DDIT3
NFIL3	MDM2
NFIL3	HRK
NFIL3	CCPG1
NFIL3	NEDD4
NFIL3	LARP6
NFIL3	CBX4
NFIL3	CEBPG
NFIL3	PPP1R15A
NFIL3	ATF5
NFIL3	TRIB3
NFIL3	CEBPB
NFIL3	LONRF3
NFKB1	ERRFI1
NFKB1	PIK3CD
NFKB1	MATN1
NFKB1	ABL2
NFKB1	HLX
NFKB1	FOSL2
NFKB1	CRIM1
NFKB1	ATP6V1B1
NFKB1	PKP4
NFKB1	OXTR
NFKB1	IRAK2
NFKB1	PTX3
NFKB1	NAALADL2-AS2
NFKB1	KCTD8
NFKB1	CXCL3
NFKB1	NFKB1
NFKB1	TIFA
NFKB1	PTGER4
NFKB1	IER3
NFKB1	TNFAIP3
NFKB1	LRRC61
NFKB1	RRS1-AS1
NFKB1	PGM5P3-AS1
NFKB1	TRAF1
NFKB1	CARD9
NFKB1	CLIC3
NFKB1	NFKB2
NFKB1	GAL
NFKB1	BIRC3
NFKB1	IAPP
NFKB1	LINC01490
NFKB1	DRAM1
NFKB1	NFKBIA
NFKB1	TNFAIP2
NFKB1	GREM1
NFKB1	MSLN
NFKB1	IL32
NFKB1	CCL2
NFKB1	ICAM1
NFKB1	RELB
NFKB1	ADAMTS1
NFKB1	LIF
NFKB1	MAFF
NFKB2	ERRFI1
NFKB2	RAB42
NFKB2	EDN2
NFKB2	LAMB3
NFKB2	FGF5
NFKB2	NFKB1
NFKB2	HBEGF
NFKB2	DUSP1
NFKB2	TNFAIP3
NFKB2	TRAF1
NFKB2	NFKB2
NFKB2	DUSP5
NFKB2	CLCF1
NFKB2	BIRC3
NFKB2	NFKBIA
NFKB2	SERPINA3
NFKB2	TNFAIP2
NFKB2	MSLN
NFKB2	IL32
NFKB2	IL4R
NFKB2	RELB
NFKB2	CARD8-AS1
NFKB2	MAFF
NFYB	CDC20
NFYB	CDKN2C
NFYB	FAM72D
NFYB	ASPM
NFYB	NEK2
NFYB	CENPF
NFYB	CKAP2L
NFYB	SGO2
NFYB	HJURP
NFYB	OXTR
NFYB	SGO1
NFYB	PTX3
NFYB	ECT2
NFYB	NMU
NFYB	NFKB1
NFYB	CENPE
NFYB	TIFA
NFYB	MAD2L1
NFYB	CCNA2
NFYB	HMGB2
NFYB	CCNB1
NFYB	TNFAIP3
NFYB	ANLN
NFYB	SAPCD2
NFYB	CDK1
NFYB	CEP55
NFYB	KIF18A
NFYB	CDCA3
NFYB	TUBA1C
NFYB	TROAP
NFYB	RACGAP1
NFYB	GAS2L3
NFYB	NFYB
NFYB	G2E3
NFYB	MIS18BP1
NFYB	PRC1
NFYB	PLK1
NFYB	AURKB
NFYB	TOP2A
NFYB	KPNA2
NFYB	RELB
NFYB	UBE2C
NFYB	AURKA
NR2F1	WLS
NR2F1	MEIS1
NR2F1	ZEB2
NR2F1	ALCAM
NR2F1	NKX6-1
NR2F1	NR2F1-AS1
NR2F1	NR2F1
NR2F1	SLF1
NR2F1	TPBG
NR2F1	EPB41L2
NR2F1	FOXP2
NR2F1	PTN
NR2F1	MTUS1
NR2F1	ADAMTSL1
NR2F1	ZNF503
NR2F1	ZNF503-AS2
NR2F1	FGF8
NR2F1	MXI1
NR2F1	IFITM1
NR2F1	AHNAK
NR2F1	FEZ1
NR2F1	NELL2
NR2F1	SOX21
NR2F1	ZIC2
NR2F1	FOXA1
NR2F1	NR2F2-AS1
NR2F1	NR2F2
NR2F1	SALL1
NR2F1	CRNDE
NR2F1	SMTNL2
NR2F1	MIR99AHG
NR2F1	CLDN5
NR2F1	WNT7B
NR2F1	PGRMC1
NR3C1	JAK1
NR3C1	RBMS1
NR3C1	TWIST2
NR3C1	ST6GAL1
NR3C1	RELL1
NR3C1	NR3C1
NR3C1	GMDS
NR3C1	MTURN
NR3C1	SEMA3C
NR3C1	DYNC1I1
NR3C1	SLC7A2
NR3C1	UNC5D
NR3C1	PLIN2
NR3C1	KIAA1217
NR3C1	UNC5B
NR3C1	TENM4
NR3C1	RAB27A
NR3C1	AKAP1
NR3C1	SPIRE1
NR3C1	TAF4B
NR3C1	MYO5B
NR3C1	LIMK2
PBX1	DPYD
PBX1	PBX1
PBX1	FMN2
PBX1	CCDC88A
PBX1	ACVR1C
PBX1	SLC25A12
PBX1	SENP7
PBX1	JCHAIN
PBX1	MAPK10
PBX1	CXXC4
PBX1	STOX2
PBX1	TRERF1
PBX1	BBS9
PBX1	GTF2I
PBX1	CACNA2D1
PBX1	ZNF618
PBX1	CADM1
PBX1	SOX5
PBX1	ABAT
PBX1	ZBTB7C
PBX1	TNRC6B
POU2F1	PTBP2
POU2F1	EXOC6B
POU2F1	CLASP1
POU2F1	CERS6
POU2F1	GSK3B
POU2F1	LCORL
POU2F1	STOX2
POU2F1	LINC01019
POU2F1	TMEM161B-AS1
POU2F1	RNF130
POU2F1	USP49
POU2F1	TRIM24
POU2F1	PSD3
POU2F1	TOX
POU2F1	ARHGAP32
POU2F1	MED13L
POU2F1	KLF12
POU2F1	SSH2
POU2F1	PAK3
POU2F2	FNBP1L
POU2F2	CELF3
POU2F2	NAV1
POU2F2	SOX11
POU2F2	NRXN1
POU2F2	ADD2
POU2F2	SCN2A
POU2F2	DLX1
POU2F2	NSG1
POU2F2	GRIA2
POU2F2	SRRM3
POU2F2	ACTL6B
POU2F2	PTPRN2
POU2F2	ANK3
POU2F2	SLC1A2
POU2F2	NCAM1
POU2F2	PPFIA2
POU2F2	SRRM4
POU2F2	ATP8A2
POU2F2	FGF14
POU2F2	UNC79
POU2F2	SCG3
POU2F2	CELF6
POU2F2	ZFHX3
POU2F2	MAPT
POU2F2	CELF4
POU2F2	CELF5
POU2F2	MIR7-3HG
POU2F2	MAST1
POU2F2	ATP1A3
POU2F2	POU2F2
POU2F2	DCX
POU3F2	OTX1
POU3F2	POU3F3
POU3F2	PDZRN3
POU3F2	SEMA5B
POU3F2	IRX1
POU3F2	LINC00461
POU3F2	SNCAIP
POU3F2	POU3F2
POU3F2	EN2
POU3F2	EBF3
POU3F2	LRRC4C
POU3F2	NR2F2
POU3F2	CDH20
RELB	ERRFI1
RELB	HLX
RELB	CRIM1
RELB	PTX3
RELB	CXCL3
RELB	NFKB1
RELB	NOCT
RELB	IER3
RELB	TNFAIP3
RELB	SFRP4
RELB	CALD1
RELB	ANKRD1
RELB	NFKB2
RELB	BIRC3
RELB	ANKK1
RELB	ETS1
RELB	NFKBIA
RELB	FRMD6
RELB	GREM1
RELB	MSLN
RELB	IL32
RELB	IL27RA
RELB	RELB
REST	WASF2
REST	CNN3
REST	REST
REST	SPARC
REST	SNX3
REST	QKI
REST	CALU
REST	STK3
REST	RPS6
REST	VIM
REST	RPL27A
REST	YAP1
REST	TJP1
REST	RPL13
REST	FKBP10
REST	MAGT1
RFX2	FHAD1
RFX2	SPATA17
RFX2	DRC1
RFX2	DNAH6
RFX2	CCDC173
RFX2	DNAH7
RFX2	CFAP44
RFX2	NEK11
RFX2	ZBBX
RFX2	SERPINI2
RFX2	WDR49
RFX2	C4orf47
RFX2	SPEF2
RFX2	TMEM232
RFX2	ARMC2
RFX2	C7orf57
RFX2	CFAP69
RFX2	SPAG1
RFX2	DOCK8
RFX2	DNAI1
RFX2	CFAP77
RFX2	ARMC3
RFX2	ZNF487
RFX2	CFAP43
RFX2	CFAP46
RFX2	DCDC1
RFX2	USP2-AS1
RFX2	LRRIQ1
RFX2	CFAP54
RFX2	LRRC9
RFX2	MOK
RFX2	VWA3A
RFX2	HYDIN
RFX2	TEKT1
RFX2	CFAP52
RFX2	CCDC40
RFX2	RFX2
RFX2	CFAP61
RFX2	NFATC2
RFX2	EFCAB6
RFX2	RPGR
RFX3	EIF4G3
RFX3	CCDC30
RFX3	DNAH6
RFX3	MBD5
RFX3	BAZ2B
RFX3	DNAH7
RFX3	SPAG16
RFX3	SRGAP3
RFX3	ZBTB20
RFX3	TFDP2
RFX3	ADGRV1
RFX3	TMEM232
RFX3	CASC15
RFX3	FAM135A
RFX3	QKI
RFX3	PSD3
RFX3	FZD3
RFX3	CHD7
RFX3	TMEM67
RFX3	RFX3
RFX3	ENKUR
RFX3	TEAD1
RFX3	C11orf49
RFX3	SOX5
RFX3	CFAP54
RFX3	RMST
RFX3	PCCA
RFX3	LRRC9
RFX3	ABAT
RFX3	HYDIN
RFX3	MSI2
RFX3	CCDC40
RFX3	SETBP1
RFX3	PHF21B
SOX11	STMN1
SOX11	GNG4
SOX11	SOX11
SOX11	CCDC88A
SOX11	BCL11A
SOX11	DLX1
SOX11	AUTS2
SOX11	GDAP1
SOX11	TMEFF1
SOX11	SBK1
SOX11	TUBB3
SOX11	CENPV
SOX11	INSM1
SOX11	DCX
SOX2	PLPP3
SOX2	SRGAP2B
SOX2	NES
SOX2	GLUL
SOX2	PPP1CB
SOX2	SIX3
SOX2	ARL4C
SOX2	SOX2
SOX2	BMPR1B
SOX2	ADGRV1
SOX2	APC
SOX2	SEMA6A
SOX2	DDR1
SOX2	HMGN3
SOX2	MARCKS
SOX2	QKI
SOX2	SRI
SOX2	PTPRZ1
SOX2	CHD7
SOX2	E2F5
SOX2	SHTN1
SOX2	CDKN1B
SOX2	SOX5
SOX2	TMTC2
SOX2	SOX21
SOX2	SOX1
SOX2	CKB
SOX2	ZFAND6
SOX2	RGMA
SOX2	CPNE2
SOX2	ADGRG1
SOX2	CDC42EP4
SOX2	JAM2
SOX2	GPM6B
SOX4	STMN1
SOX4	SSBP3
SOX4	FNBP1L
SOX4	MEX3A
SOX4	ZBTB18
SOX4	SOX11
SOX4	BCL11A
SOX4	HES6
SOX4	KCNH8
SOX4	TAGLN3
SOX4	CRMP1
SOX4	CCDC112
SOX4	TUBB2B
SOX4	SOX4
SOX4	CASC15
SOX4	CD24
SOX4	GLCCI1
SOX4	AUTS2
SOX4	GPC2
SOX4	ST18
SOX4	GDAP1
SOX4	PKIA
SOX4	TMEFF1
SOX4	CDKN1C
SOX4	RCOR2
SOX4	TUBA1A
SOX4	ASCL1
SOX4	GSX1
SOX4	NIN
SOX4	EVL
SOX4	SCG3
SOX4	SBK1
SOX4	TUBB3
SOX4	PLPPR3
SOX4	DLL3
SOX4	INSM1
SOX4	NNAT
SOX4	GDAP1L1
SOX4	MIAT
SOX4	MFNG
SOX4	DCX
SOX5	PIK3R3
SOX5	PBX1
SOX5	XPR1
SOX5	GREB1
SOX5	BAZ2B
SOX5	MAGI1
SOX5	TFDP2
SOX5	BMPR1B
SOX5	ADGRV1
SOX5	APC
SOX5	SEMA6A
SOX5	CASC15
SOX5	AUTS2
SOX5	PTPRZ1
SOX5	NCALD
SOX5	RFX3
SOX5	MLLT3
SOX5	PTCH1
SOX5	PHYHIPL
SOX5	SHTN1
SOX5	NAALAD2
SOX5	SOX5
SOX5	FGD4
SOX5	NELL2
SOX5	DACH1
SOX5	KCNK10
SOX5	RGMA
SOX5	FHOD3
SOX9	BCAR3
SOX9	F3
SOX9	S1PR1
SOX9	BCAN
SOX9	PEA15
SOX9	GPR137B
SOX9	SPARCL1
SOX9	SLC1A3
SOX9	LINC00461
SOX9	QKI
SOX9	PTPRZ1
SOX9	PTN
SOX9	EYA1
SOX9	PMP2
SOX9	NFIB
SOX9	NOTCH1
SOX9	PCGF5
SOX9	ST8SIA1
SOX9	MMP15
SOX9	SPECC1
SOX9	SOX9
SOX9	PHLPP1
SOX9	TTYH1
SOX9	S100B
SREBF1	FABP3
SREBF1	DHCR24
SREBF1	AGT
SREBF1	SOD3
SREBF1	SPINK2
SREBF1	LST1
SREBF1	OPN5
SREBF1	FZD9
SREBF1	TCAF2
SREBF1	LPL
SREBF1	PAPSS2
SREBF1	FGFBP3
SREBF1	SCD
SREBF1	MS4A8
SREBF1	FADS2
SREBF1	CTSF
SREBF1	SERPINA1
SREBF1	TMC5
SREBF1	KCNG4
SREBF1	LINC00311
SREBF1	SERPINF2
SREBF1	SREBF1
SREBF1	AP1M2
SREBF1	NKAIN4
SREBF1	TFF3
SREBF1	MAGEH1
SREBF1	SRPX2
SREBF1	KCNE5
SREBF2	DHCR24
SREBF2	FDPS
SREBF2	HSD17B7
SREBF2	ACSL3
SREBF2	ELOVL6
SREBF2	MSMO1
SREBF2	HMGCS1
SREBF2	HMGCR
SREBF2	STARD4
SREBF2	PANK3
SREBF2	PKIB
SREBF2	ACAT2
SREBF2	CYP51A1
SREBF2	MGAM2
SREBF2	INSIG1
SREBF2	FDFT1
SREBF2	SQLE
SREBF2	IDI1
SREBF2	SCD
SREBF2	FADS2
SREBF2	FADS1
SREBF2	DHCR7
SREBF2	SC5D
SREBF2	MMAB
SREBF2	MVK
SREBF2	IL32
SREBF2	MVD
SREBF2	SNAI3-AS1
SREBF2	SNAI3
SREBF2	TMEM97
SREBF2	ACACA
SREBF2	ACLY
SREBF2	FASN
SREBF2	NPC1
SREBF2	LDLR
SREBF2	ZNF730
SREBF2	LSS
SREBF2	MCM3AP-AS1
SREBF2	SREBF2
SREBF2	PNPLA3
SREBF2	NSDHL
TCF7L2	LINC01353
TCF7L2	ANTXR1
TCF7L2	FOXP1
TCF7L2	NECTIN3
TCF7L2	ZBTB20
TCF7L2	REST
TCF7L2	FAT1
TCF7L2	FBXL7
TCF7L2	ERBIN
TCF7L2	ADGRV1
TCF7L2	CTNNA1
TCF7L2	QKI
TCF7L2	FOXK1
TCF7L2	STK3
TCF7L2	TRPS1
TCF7L2	MPDZ
TCF7L2	PTCH1
TCF7L2	DOCK1
TCF7L2	SPON1
TCF7L2	YAP1
TCF7L2	NPAS3
TCF7L2	MPP5
TCF7L2	TJP1
TCF7L2	MIR99AHG
TFDP1	CHD5
TFDP1	CLSPN
TFDP1	USP1
TFDP1	KISS1
TFDP1	DTL
TFDP1	EXO1
TFDP1	RRM2
TFDP1	FANCD2
TFDP1	MCM2
TFDP1	CENPU
TFDP1	GMNN
TFDP1	TCF19
TFDP1	MCM3
TFDP1	MCM7
TFDP1	ESCO2
TFDP1	CCNE2
TFDP1	ATAD2
TFDP1	MCM10
TFDP1	ZWINT
TFDP1	HELLS
TFDP1	RRM1
TFDP1	FAM111B
TFDP1	RAD51AP1
TFDP1	ERP27
TFDP1	TFDP1
TFDP1	RMI2
TFDP1	ORC6
TFDP1	GINS2
TFDP1	CDT1
TFDP1	FANCA
TFDP1	CDC6
TFDP1	BRCA1
TFDP1	BRIP1
TFDP1	TYMS
TFDP1	DNMT1
TFDP1	CCNE1
TFDP1	LIG1
TFDP1	PCNA
TFDP1	CDC45
THRA	PDE4DIP
THRA	ATP1B1
THRA	TMEM178A
THRA	ALCAM
THRA	SNCA
THRA	NDNF
THRA	MDFI
THRA	TXLNB
THRA	STEAP2-AS1
THRA	LY6H
THRA	PLPPR1
THRA	SPON1
THRA	SERTM1
THRA	EGLN3
THRA	ZG16B
THRA	HS3ST3A1
THRA	THRA
THRA	TMEM59L
THRA	ARX
THRB	DHRS3
THRB	DOCK10
THRB	KAT2B
THRB	THRB
THRB	MITF
THRB	ALCAM
THRB	PHLDB2
THRB	SPTSSB
THRB	SSBP2
THRB	EPB41L4A
THRB	MPP6
THRB	CADPS2
THRB	GRM8
THRB	SULF1
THRB	RALYL
THRB	OXR1
THRB	PLPPR1
THRB	KIAA1217
THRB	PDE3A
THRB	DCLK1
THRB	HLF
THRB	L3MBTL4
THRB	HTR2C
TP63	SFN
TP63	S100A16
TP63	RAB25
TP63	WNT6
TP63	TMEM40
TP63	GPR87
TP63	AREG
TP63	KRT5
TP63	SPINT1
TP63	KRT17
TP63	CRB3
TP63	C19orf33
TP63	NTF4
VAX1	KLHDC7A
VAX1	GLI2
VAX1	IL17RD
VAX1	FEZF2
VAX1	SEMA6A
VAX1	CASC15
VAX1	DLL1
VAX1	ELMO1
VAX1	MSRA
VAX1	CER1
VAX1	GAS1
VAX1	LHX2
VAX1	SHTN1
VAX1	VAX1
VAX1	MIR3663HG
VAX1	CDKN1C
VAX1	PRICKLE1
VAX1	CSRP2
VAX1	ZIC5
VAX1	ZIC2
VAX1	FBLN1
VAX1	ZIC3
ZEB1	NFIA-AS2
ZEB1	ST6GALNAC5
ZEB1	KLHDC8A
ZEB1	EHBP1
ZEB1	TNS1
ZEB1	FBLN2
ZEB1	PXYLP1
ZEB1	ANK2
ZEB1	SEMA6A
ZEB1	GABBR1
ZEB1	PDE1C
ZEB1	MSRA
ZEB1	MIR181A2HG
ZEB1	ZNF438
ZEB1	MGP
ZEB1	GRIP1
ZEB1	RHOJ
ZEB1	WDR72
ZEB1	MMP28
ZEB1	GAREM1
ZEB1	NFIX
ZEB1	PMEPA1
ZNF148	EIF4G3
ZNF148	FAF1
ZNF148	ASH1L
ZNF148	BIRC6
ZNF148	FBXO11
ZNF148	USP34
ZNF148	ZNF638
ZNF148	UBR3
ZNF148	DIS3L2
ZNF148	SETD5
ZNF148	TBC1D5
ZNF148	NKTR
ZNF148	SETD2
ZNF148	ZNF148
ZNF148	TMCC1
ZNF148	ANKRD17
ZNF148	WDFY3
ZNF148	ZFAND3
ZNF148	SENP6
ZNF148	MKLN1
ZNF148	EXOC4
ZNF148	KMT2C
ZNF148	RBM33
ZNF148	PTK2
ZNF148	EHMT1
ZNF148	DIP2C
ZNF148	JMJD1C
ZNF148	SBF2
ZNF148	USP47
ZNF148	PHF21A
ZNF148	ARHGEF12
ZNF148	ERC1
ZNF148	ATXN2
ZNF148	RBM26
ZNF148	STRN3
ZNF148	PCNX1
ZNF148	MAP2K4
ZNF148	TVP23C
ZNF148	NF1
ZNF148	GPATCH8
ZNF148	KANSL1
ZNF148	BPTF
ZNF148	WDR7
ZNF148	C20orf194
ZNF148	CHD6
ZNF148	DYRK1A
ZNF148	TTC28
ZNF148	TNRC6B
ZNF467	CMTM8
ZNF467	PDGFRB
ZNF467	CDHR3
ZNF467	LGI3
ZNF467	PTGDS
ZNF467	BBOX1
ZNF467	SERPINA1
ZNF467	TNFAIP8L3
ZNF467	SLC9A3R2
ZNF467	CDH1
ZNF467	SMTNL2
ZNF467	EFNB3
ZNF467	APOE
ZNF467	DSTN
ZNF467	PLTP
ZNF467	EDA
