## Supplementary material for "The *16p11.2* microdeletion enhances gene expression variability between human IPSC derived forebrain interneuron progenitor cells in culture": S10

### Sheet: Sheet1
Gene list	random_list_1	random_list_2	random_list_3	random_list_4	random_list_5	random_list_6	random_list_7	random_list_8	random_list_9	random_list_10	random_list_11	random_list_12	random_list_13	random_list_14	random_list_15	random_list_16	random_list_17	random_list_18	random_list_19	random_list_20	random_list_21	random_list_22	random_list_23	random_list_24	random_list_25	random_list_26	random_list_27	random_list_28	random_list_29	random_list_30	random_list_31	random_list_32	random_list_33	random_list_34	random_list_35	random_list_36	random_list_37	random_list_38	random_list_39	random_list_40	random_list_41	random_list_42	random_list_43	random_list_44	random_list_45	random_list_46	random_list_47	random_list_48	random_list_49	random_list_50	random_list_51	random_list_52	random_list_53	random_list_54	random_list_55	random_list_56	random_list_57	random_list_58	random_list_59	random_list_60	random_list_61	random_list_62	random_list_63	random_list_64	random_list_65	random_list_66	random_list_67	random_list_68	random_list_69	random_list_70	random_list_71	random_list_72	random_list_73	random_list_74	random_list_75	random_list_76	random_list_77	random_list_78	random_list_79	random_list_80	random_list_81	random_list_82	random_list_83	random_list_84	random_list_85	random_list_86	random_list_87	random_list_88	random_list_89	random_list_90	random_list_91	random_list_92	random_list_93	random_list_94	random_list_95	random_list_96	random_list_97	random_list_98	random_list_99	random_list_100
X49	RPL9	VAV3	TADA2B	ABRAXAS2	STARD3NL	SCN1A-AS1	GPX1	ANKRD18A	SMIM14	LINC00944	KCNAB2	LRRTM4-AS1	ZNF92	AC019294.2	NDUFB7	AC104806.2	CTSE	AP001020.2	MELTF-AS1	TYSND1	MFSD4A	PCDHGA9	COPS6	AL360169.3	ALG13	FIGNL2-DT	AC112907.3	PPP1R3F	SAMD12	HMGCS2	KANSL1L	MICAL3	SLC4A5	AL442071.2	PRPF19	PDLIM3	ASH2L	PROKR1	APOOL	AC105001.1	AC087645.2	MED15	CD274	GBF1	CCND2	AP001330.4	AC092376.2	AP005432.1	RPS10	RPL4	HKDC1	LCOR	HNRNPH3	AC015871.3	LVRN	TTC17	C8orf48	AC015849.1	NCBP2AS2	LINC02198	TNFAIP1	NMT2	MBTPS1	CCN2	AC007193.1	AC005562.1	AC010503.1	AC006058.1	STIP1	AC073548.2	AC243585.2	TMEM44-AS1	TMEM265	KHDRBS2	TLE1	ZNF572	AC109347.1	AC018643.1	CAT	LINC02335	EI24	GNMT	GFRAL	C21orf91-OT1	PEX5L	FMR1-IT1	IFI27L2	AC092078.3	IKZF3	CTRC	PLPPR2	AC010857.1	TBC1D24	SLC25A18	TNMD	FYTTD1	C16orf89	AL022724.3	CD226	PNPLA6
X1	HMOX2	SGPL1	FASN	MRPS23	ZEB2	LINC02223	RPS16	AL512353.1	AC090816.1	PRKX	GRHL1	TECTA	AC243829.4	AC023095.1	MRAS	DZIP3	ARID5B	ZDHHC11	CARS2	LINC00954	AL033397.2	GPBP1L1	TRIM67	KCNK1	AC008735.2	HECW1	EPCAM-DT	ADNP	CHRAC1	LAMTOR2	ZNF296	AC007389.1	NPIPA8	KRT86	PLK4	ACP6	WNT16	SETD1B	ETV1	Z96074.1	MINPP1	CD274	NPM2	SPRY1	AC009120.3	SEL1L2	KIF11	CDC42BPG	AC012568.1	LAMC3	PAIP2	AL161652.1	RNF126	HTR1D	SLC9A3R1	NKAIN4	AL035252.5	MAP3K8	AC111182.1	KIFAP3	LINC02246	PLEKHF2	ITPRID1	AL033530.1	AC092802.1	AC092924.2	KCNK13	AHNAK	LINC02388	LINC01239	ITGA2B	SECISBP2L	RRS1-AS1	KDM6B	LTO1	PHF14	ACAD8	SLC40A1	LY6G5C	CYP51A1-AS1	MLXIP	SLC25A39	RHEX	AC023194.3	CFAP20	AL096709.1	ZBED4	DCP1B	MYPOP	RACGAP1	TTLL4	DLL4	CXorf58	METAP1D	MKKS	LYPLAL1	LINC01422	HSPA1L	TSEN2	MIR4500HG
X10	AL133215.2	PPP1R3G	BAZ1B	AC097522.2	TES	LINC01504	CDT1	PRKAG2	SLC2A1-AS1	AC110285.5	DAPK2	RICTOR	BCL2L1-AS1	SLC10A6	AP003469.2	C1S	NFYC-AS1	CACNA1G	AANAT	TBPL1	AC093840.2	AC011297.1	YIPF6	CCDC88A	NME1	KCNJ16	NPTN-IT1	SERPINI1	AL121929.2	LHX1	RBM4B	USP13	ZFP64	AC018628.2	AC240565.2	C2orf73	C1orf100	AC082651.3	C16orf86	RFFL	AL158151.4	OSCAR	AC007277.1	IKBKB	NAA40	AC110285.5	RPEL1	AL354836.1	RAB30-DT	DICER1-AS1	H1-0	SPATS1	AC009754.2	LURAP1L-AS1	PLA2G7	AC009061.2	ZNF620	AC100779.1	CIAO2A	LAMC3	EFNB3	AFTPH	AMER3	PGAP2	ANKRD49	CMC4	SCN3A	MEPCE	AURKB	PIGA	AC136431.1	MIA3	IQSEC1	AC005306.1	LINC00616	AC005606.2	BCAR3	AL049870.2	SCRG1	TRIL	MOCOS	AC011481.2	EXO1	ZNF236-DT	AP000962.1	GSPT2	TMEM249	AL356488.2	FOXM1	SLC29A1	XRN1	ZBTB44-DT	EREG	KLHDC1	AC244517.1	AC091946.2	WDR20	CCDC26	QSER1	CCDC9
X100	AL031602.2	ZNF484	GSKIP	MFAP3L	BTBD8	AL136038.3	ATP5MD	SCN7A	GAK	SMIM13	PTPRK	MANBAL	AC079848.1	DNA2	PIK3R4	HSPE1	ARNT	MAP2	PLVAP	LMOD2	AC073869.3	PRRG3	AC020703.1	PHLDA3	OLMALINC	RAP1GAP	AC117464.1	DAGLA	ESRRA	COG1	LINC01242	FLNA	MED14	CDC42-IT1	DIP2C	NGB	AARD	TMSB15B.1	U47924.2	AL121761.1	Z97055.2	ZPR1	ASRGL1	NTRK1	MAN2A2	AC013468.1	LYRM9	HCRTR2	MYH15	AC015917.2	AC107027.3	AL049830.3	DLG2	ZMYM1	AKAP13	AL008628.1	AC017002.2	AL662791.2	URB1-AS1	NSMAF	SFI1	LDB3	LMO7-AS1	MAP4K3	GTPBP2	AC007159.1	GID4	GALNT4	SLC30A9	AC108749.1	DNAAF5	RP9	SERPINF1	AL390728.5	AC048382.1	ZBTB43	NXPH3	FAM186A	RACK1	STXBP5L	AL157944.1	KCNAB3	F2	A4GALT	AC095030.1	SPTSSB	KCND1	SUPT7L	CCDC102B	CHEK2	AL031705.1	SRGAP3	ALKBH5	CD3G	TSBP1	SLC3A2	AC024084.1	LRP8	AC011939.2	AC007098.1
X11	AC093512.2	ABCB6	ZNF233	LINC01687	ENO3	AC021351.1	WDR49	HEMK1	AL355490.2	MMD	AC244636.3	SLIT3	MCUR1	AC073592.1	MORN1	BSX	ST7-OT4	AC007923.3	AC055872.2	SCART1	AC021752.1	ZNF142	OPCML	BOK-AS1	HEXD-IT1	METTL24	NLRC5	GSAP	PGAP4	TAC4	PIP4P1	SNAP29	TBC1D8B	ZNF292	GPR3	GRB2	ARSI	DMRTC1	SMIM27	INF2	AC000068.1	AC105094.2	SNTB2	SLC51A	AF064866.1	AP000802.1	SPDEF	CNGA1	ARHGAP5	ERICH6-AS1	CINP	HOXB9	AC009878.2	BAG1	GUCY2F	AC005696.1	AGPAT3	BEND6	NKX6-2	AC109466.1	AC025287.2	AL451123.1	PWRN4	GXYLT1	ZNF534	AC004556.3	PRR34-AS1	NAA80	SOX11	RAB31	SLX4	AC007391.3	FAM66D	CYRIB	AP001978.1	MRS2	LINC02735	LRCH3	AL021393.1	CCDC28A-AS1	PCDHAC2	AL136441.1	TTC28	ABCC6	HYI	NUDCD2	ARMCX3	CNNM3	AC015727.1	AUNIP	NEK9	SAT1	DVL3	DDX28	LINC00907	AL049869.1	ALG13	AC090589.2	SEMA5A-AS1	AC011124.1
X12	ATF1	SRXN1	AC113143.2	LINC02614	STK3	RNF208	LXN	ADAMTS4	NGFR	MNS1	NAPB	MLLT11	MTMR3	AL023553.1	AC011462.4	PPP1R18	AC109597.1	VASH2	ANKRD53	STOM	PXT1	LINC02751	AL157931.1	SLA	AL133390.1	KREMEN1	AL049795.1	RBX1	AC034195.1	PEX3	AGBL3	ERGIC1	ZNF674	OAZ3	LINC00954	EVC2	MPHOSPH10	LINC02691	AC008496.2	MAPK7	UNQ6494	CT66	PRDM8	PNMA8B	LAMTOR5	GBF1	OTOR	NAP1L5	ZNF592	ITGA5	ASH1L-IT1	NR2F2	AP002433.1	AQP4	AC004034.1	AC009242.1	AL391839.3	GCFC2	LMTK3	UBXN10	TRIM36	HIBADH	BLOC1S6	CDT1	VASH2	AC090912.1	AC005609.1	CYSLTR2	C22orf42	CCNH	NPM2	FAH	TRIM27	IDI2	LINC00052	AL162412.1	KIAA0586	FOXA1	BRINP2	MCM8-AS1	CLDN18	OR2L5	AC026726.1	CAPZA1	SPATA9	SP8	CASTOR1	AC089984.1	AC133552.5	AC067752.1	CEP295NL	AC004221.1	ZNF446	SLTM	PTPRR	PATL1	AL356608.1	PXMP2	PPP1R26-AS1	SELENOP
X13	MBTPS1	INTS11	AL009176.1	CCDC121	AC016134.1	ATG9B	LINC02457	FAF2	RBBP4	GMPPB	ZNF286A	AF131215.4	TRIM11	LINC01484	FGGY	MED11	AL359091.4	Z95331.1	CASC15	AL139339.2	TAPT1	APCDD1L	FPGS	CLK3	NOG	FBXL5	AF129408.1	COLQ	PPP1R1A	CEMIP	SLC25A35	KIAA1958	WBP11	PHF13	ELMOD2	C17orf78	AC006372.3	HCST	PIGW	AL512427.2	DLX6	TMUB2	DNAJC14	AC104785.1	AC104463.2	AL353572.4	PRCC	CENPJ	METTL15	PRR36	PRCP	ARMC10	ESPNL	SCRG1	DYNLT3	HOXA6	TIMM50	ZNF221	SEC61A1	LSM1	AC048382.5	AC115837.1	ZNF284	GAU1	SLC45A1	ADGRA2	LMAN2L	FLOT2	SPAG6	AC005062.1	MAPK3	NEK1	GATA2-AS1	PSMA1	AL133551.1	CNKSR1	CYP4A22-AS1	ZFYVE27	C22orf39	AC132938.3	LINC01209	EIF4G3	PLSCR3	AL022724.3	NRP2	CPEB1	TGFBR1	LGALS8-AS1	AL161714.1	AC022540.1	STK17A	CMTM7	FANCE	LINC02694	AC100779.1	AC090200.1	PRPF38A	AC083799.1	TENT5B	EFCAB6-AS1
X14	FAM90A1	AL356056.1	DYRK2	SNCAIP	ADAM29	TMCC1	MAN1C1	AC024475.3	CACTIN	CREB5	LINC00159	LINC01311	GOLGA6L4	AQP9	LINC02043	DALRD3	ZNF385D	Z94721.3	AC007998.3	CHRM5	AP003119.3	HEBP2	AC104316.1	PNMA8B	LANCL1-AS1	STON1	TGM6	AC079772.1	SLU7	ALKBH2	WTIP	TTLL7	AC113167.1	AL158212.1	GSTT2B	CD163L1	AL139424.2	CADM4	CYP1A1	RCN2	PGAM1	OR2L3	EVA1A	CBX6	ICAM5	DLC1	AC093765.3	AC092115.3	AF130359.1	AC023385.1	LYPLAL1	AC112481.2	ASAH2	AC026691.1	KLHL41	AC105114.2	LTV1	LAPTM4A-DT	AC243967.2	DOK7	TMEM218	MED12L	SMARCC1	UBB	SLC6A8	SPG11	ERGIC2	AC073896.2	AC022400.2	NSD3	TM2D3	AC016687.3	CRYZ	RPL7L1	LINC01798	SERPINB1	LINC01106	ATG13	STX6	TBC1D14	AASDHPPT	AC008280.2	ABHD17C	ETV1	TIGD1	MLLT3	ZNF606	PLEKHF2	AGAP4	OLMALINC	NSA2	RAB40AL	SHC4	AF131215.6	AC026367.3	WTAP	ZNF737	AL499604.1	NES	AC130814.1
X15	TRIM35	IL19	RPH3A	TAF4B	ZNF550	AL360093.1	AC073332.1	SNRPD1	ARHGEF40	PTP4A1	CLN8	COMT	SEC61A1	COX15	AC022276.1	RAI1-AS1	DGCR11	TSR1	PTGS2	LINC01364	LSG1	MYO1C	MRPL47	AL662797.1	LINC00691	ZNF445	ERRFI1	ZNF532	ANKRD45	OTC	ZNF223	RGMA	AC073641.1	TMEM179	ZNF699	TAPBPL	ADH4	POLR3H	AC008937.2	ZNF555	AC144836.1	MTA1	RIMS1	CTNS	SPART	AL358933.1	NPIPB3	PHLDB2	POSTN	TMEM269	ZC4H2	DEPDC7	MMP24	ZNF853	LINC01201	OTC	AC008124.1	AC134772.1	MX1	AC009962.1	AC104836.1	AC097462.3	GS1-24F4.2	CDSN	AJ239328.1	RPL21	LINC01695	AL355816.2	MEX3B	RFPL2	AL050343.3	LOXL1	AL049840.2	AC106038.1	UNC45A	TMEM271	KRTAP5-11	AC008056.1	HEYL	RMC1	DNAH12	TMEM139	AC025253.2	PROB1	GRIA1	OPN1SW	AC010359.2	LINC02436	FAM181A-AS1	AL591135.2	AC110491.1	LRRC53	LINC00923	BUD23	TEN1	AC090409.1	SLC39A14	UGDH-AS1	GRM8-AS1	WDR64
X16	MANEA	WWTR1	AIRN	PRORP	TBX19	A2ML1-AS1	LINC02306	AC011228.2	TNFRSF11A	NPRL3	QRFPR	MKS1	UBA7	AC007376.2	TBC1D32	SMAP1	AC020558.1	PELP1	ACKR2	MGA	PRDM5	PSAP	HIC2	CBR4	SRGAP2-AS1	WWC1	C20orf203	HSPA12B	DSG2-AS1	GATA3-AS1	AC137810.1	HMGN5	AC107029.2	PER3	SH3BP2	AC117834.1	AC091938.1	AC092115.2	SHISA4	SLC11A2	AL121574.1	AC095060.1	PTGES2-AS1	AC008278.2	SGCG	AC131944.1	ATP2C2-AS1	NCAM2	AC053503.1	AL078621.2	AL355574.1	FP325332.1	NEXN-AS1	ZC2HC1B	NHLRC2	SATB2	ANAPC2	NRG1	DIRAS2	AC105290.1	SUV39H2	PPA2	CHD2	LINC01592	BACE2	PPP2R5B	MGAM	SLC2A8	UBC	TCF12	NOL11	AC095056.1	ABITRAM	LINC02752	DSEL	C5AR2	AP003465.1	RAPSN	ERCC5	SOCS5	C7orf25	RALY	POU4F1	MARVELD2	AL133243.3	AC012101.2	AC005921.2	AL050343.3	UBXN6	AL118511.4	TSHR	MRFAP1	LINC01270	ERVK9-11	C1D	AP001267.1	ATP6V1D	COX18	LRRCC1	MISP
X17	AC009152.3	LINC00311	NLRP5	OLA1	TMC1	SYCP3	DHX57	ENPP2	AC020978.1	AL450311.1	SLC6A16	AC023905.1	AC098820.1	HILPDA	ARID1A	AC138304.1	SYNE3	TINAG	NAPG	KMT5C	MPZL3	AL590705.1	OAZ1	TSN	AC010991.1	C1orf195	TIAF1	AC009902.3	LINC01730	ANKRD40	SLC13A3	PRIMA1	SHBG	FOXN3-AS1	CASP8	ZNF98	AC004974.1	AC006116.8	AC106729.1	GIPC1	NAP1L2	AC010320.4	PCDHGA5	AC015849.1	AC005343.7	STYK1	AL022313.3	PPP1R1B	CHMP4C	AC018647.1	AL034351.4	AL845311.1	FLI1	PDXP	AC004672.1	ELP2	MPDZ	ZNF777	ME3	AC009549.1	AC022893.2	KCTD20	LCP1	EREG	THY1-AS1	TOR4A	SMAGP	SHANK2	LINC02465	CLEC18B	BCAT1	ZKSCAN3	RNF185	ZCCHC17	HACD1	NFKBIL1	PFKFB2	AC010271.2	NPIPB6	SAE1	CCDC102B	ST20	TTC30B	LINC00958	TMEM213	ZNF507	AC020978.1	SLC43A1	FBXO43	AL627232.1	C6orf132	PIGW	SLC26A4	LINC01114	TMEM233	TMEM71	AC254562.3	MYCL	EIF1AX	LIMCH1
X18	DIRAS3	PRH1	SNRNP40	UGP2	C22orf39	RPS10-NUDT3	ANKRD7	SFR1	AC113423.2	AC109597.2	AL121956.5	IL13RA2	RASGRF2-AS1	DNLZ	AC104984.3	G6PD	STT3B	SLTM	PTPRJ-AS1	MEGF9	TRMT5	AF287957.1	FBLN1	PRKCSH	ASH1L	BX470209.2	GPS2	ZNF518A	GPN2	ZCWPW1	VTCN1	LINC02869	MAMSTR	SAMD14	RPL4	AC073073.2	ADGRD2	DNAAF3	SLC2A11	VCL	GDA	GABRG3	PDCD4-AS1	MIR663AHG	LINC02296	ALG1L	COX11	LINC00958	RHBDF2	MTUS1	LSM14A	AL031289.2	C1orf94	SLC4A10	RPN1	CTNNA1	CNTNAP2-AS1	COQ5	PTPN22	MED18	TMEM269	CYBA	AC109361.2	SPATA6	MSMP	AC106779.1	PSME3	AL390800.1	LZIC	AC116407.1	OLA1	MARVELD1	ASPH	AC018761.2	SP140	DLGAP5	TRMT10A	CLSTN3	PSMA2	MTMR6	TNFRSF6B	CDC42EP4	GDPGP1	AL049557.1	ARHGAP8	RIC1	DYNLRB1	AC092436.3	AL139023.1	ST3GAL2	RALGDS	RNF135	CCDC74A	CNOT8	ZDHHC15	C2CD5	ZNF574	SNAPIN	ARPC1A	AL049874.3
X19	AC120042.1	AC026254.2	PCDH15	MARCHF10	AL135744.1	AC005703.2	AC084824.3	RNF181	RPTOR	WASF2	AC046168.2	AL356515.1	ZNF837	AC106818.2	INSYN1	FAM8A1	NCKIPSD	THG1L	CDK2AP2	RCOR1	ANXA13	AL356488.2	MAP3K20-AS1	PLAC1	METTL14	NDUFAF5	ASIC2	AKAP1	PPP4C	MAP1LC3C	C2orf68	AC115102.1	STAT1	AC034111.1	PEX16	EDEM1	TTC34	JADE1	AC097359.2	PPP3R2	AC099508.2	GATB	LINC01731	VIM	ELP1	ZNF551	SEC11A	H2AW	LINC01568	AAAS	R3HDML	LINC02882	AL161629.1	UNKL	SLC35F3	AP002807.1	AL008730.1	EPHX2	PLBD2	GPX4	SF3A1	TMTC2	ANKRD34C-AS1	PPP1R9A-AS1	CERS3	LAMTOR3	LTBP3	AC090503.1	PSMD10	ARPC4	BRWD1-IT1	EPHA6	TESC-AS1	KCNH6	CFAP58-DT	LINC01278	CPD	AC096586.1	LTBP1	ADAMTS20	ANO7	PXMP2	MAP1LC3B	RAB29	AC096675.1	DNAH6	LAMB1	AHSG	NR2F1-AS1	AC244131.2	AC087521.4	SMG8	MCCC1	ZNF20	BFSP2	CDK14	ZBTB20-AS3	AC021491.1	H4-16	TRPT1
X2	AC026369.1	F2RL2	OR51I2	ALKBH8	KCNN4	UBXN11	AC105150.1	CD99L2	AL451069.1	NTPCR	AC110611.1	WDR38	CXXC4	SEMA3G	FRMD8	NUDCD3	NUP133	ZNF830	C11orf24	AC121764.1	HSPE1	ZNF121	AC008708.2	NBPF10	AC025244.1	NKX2-2	USF1	GALNT15	TMEM106A	TC2N	ABAT	AL354920.1	AC120498.9	AC079035.1	AMY2B	AC110491.1	SOX11	AC121761.1	AC008966.2	CPLANE2	AC010320.3	PTF1A	FMO5	AL353693.1	MYO19	DYDC1	ANKFY1	CSNK2A3	WNT10B	SDCBP2	USP48	ZNF202	SCP2	QTRT1	C2orf42	KIF13B	METTL7B	AL592295.4	IPCEF1	AL121906.2	AC104521.1	ADAMTS17	LINC02105	EIF3E	AL034405.1	AC011468.3	ZRANB2-AS1	CPEB4	AC005920.2	AMT	PDCD7	ASB16	MELTF-AS1	AP000880.1	CCNF	CYTL1	ITK	AC078795.3	TUBB4B	SAC3D1	KRIT1	AC018521.4	AC092691.1	ZFPM2	AL365434.2	LINC02398	PPP1R35	MYPN	GASK1B	COL4A5	TUFT1	AC022679.1	PCCA-DT	TMEM42	EPHA6	FUCA2	ARSG	CFAP100	CCDC198	TKFC
X20	AP001437.1	PAFAH1B1	EMB	GNB1	NDUFA6-DT	PDC-AS1	AL807742.1	ZNF544	ERGIC3	NMD3	AL450163.1	ZSWIM6	AC023510.1	OLFML3	PRICKLE2-AS2	CSNK1G3	AC092171.1	AF130417.1	CCN2	DGCR5	HSD17B1	SCHIP1	AC096675.1	PPP4R3A	AC124854.1	COASY	AC106052.1	DENND4A	AC127537.1	C4orf19	AC092718.1	AL035411.3	PIGBOS1	RAB18	AL356776.2	CD44	BAZ1B	C11orf98	AL021707.1	NOL3	AL157396.1	ZHX3	TMEM128	KLF13	KRTDAP	GTF3C4	CYP27B1	TRAPPC9	AP001885.2	TMPRSS6	AC008278.2	PRPF18	DENND1A	RMDN3	PLXND1	A1CF	STOX2	LINC01606	AL139289.1	PCYOX1	BEAN1	EIF4E2	LIMK2	LPIN1	ZFHX3	AC112907.3	ACSM1	ITGB3	CCNE2	TRA2A	B4GALT7	AP001439.1	OTUB2	TMEM167B	AC105052.4	C8orf86	LINC02596	CNOT2	ZNF510	CCDC102A	SERGEF	RAB6B	AL390816.2	KISS1R	WNT5A	PDCD6	CCDC85B	TRIM8	KIF20B	AC006157.1	PRKG1	ASIC2	AC002401.1	NCOA3	NDUFA9	ABCA6	AL390071.1	FOXQ1	C5orf51	NPIPA1
X21	AC026704.1	AC099332.1	GPANK1	PCYOX1L	CLEC2L	ZC3HAV1	AL122035.2	LINC01031	AC105020.1	PCYOX1L	FAM110A	ITCH	DGKG	YME1L1	ANGPTL6	YARS2	AC016597.1	AC018878.1	ADRA1A	AC116914.2	EXOC3-AS1	AL390839.2	RNF25	AC073487.1	NFE2L2	PHOX2A	AL391097.2	AC008625.1	AL137779.2	NXNL1	LINC00689	HNRNPH1	C2CD4D-AS1	TGFBR1	ADAM18	VPS45	CNTNAP2-AS1	TASOR2	GCLM	STS	HTR3E	AC105020.1	RDH11	ZNF251	ZBTB41	ATF1	SLC25A42	DBF4	MIER1	STMP1	ROCK1	TOGARAM1	HOXB8	AARD	ATAD2	PROX1-AS1	AL357507.1	AC022679.2	LDHA	AC036214.4	TMEM9B	LINC00997	CU633906.5	FER	PCNX2	LRIG2	TAF5	WDR70	TMEM218	CDCA3	SAP130	EOLA2	RUFY1-AS1	AMER3	CEMIP	HNF1B	C4orf45	GOT1	ITIH4	PDCL2	NDRG4	KIAA0408	AC144521.1	AC108673.3	AC113404.1	AP001066.1	DMTN	RIC3	AC107952.2	MIR7-3HG	AL929236.1	WDR38	FOXD3-AS1	LINC00921	NOS1AP	RAD21-AS1	AC009097.1	SPTBN2	PUM3	SATB2-AS1
X22	UBTD1	BCAS4	ERMN	ABCA3	LINC01871	AC138969.1	PLA2R1	ZNF853	SNAI3	GNB5	HCFC2	PRKX-AS1	NQO2	ADCYAP1	MMUT	AC083837.1	RGMA	MAN2B1	AP005136.3	METTL3	P2RY1	EZH1	VPS33B-DT	SHISA7	AC009411.2	CSNK1D	HRK	LINC02877	PRR7-AS1	UMPS	DPY30	AC011939.2	AC010331.1	LINC01501	ZDHHC24	AC005498.2	ARL4D	PDAP1	RCC1L	TMEM231	CKMT1A	AL021707.7	CYP11A1	EHMT2	VWA5B1	SFTPD	AC119800.1	AC002558.3	POLE4	LINC02527	AC124319.2	CHRM3	SYPL1	AC117383.1	AC005014.4	NOC4L	KCNMB4	ARMH2	CPEB3	AC004054.1	PCAT1	AL445231.1	SH3GLB1	DNAJB13	CP	CD200R1	MTARC2	PRMT1	PKDCC	KDM3B	KCTD13	CTDNEP1	LINC00271	AC026770.1	AL352984.1	LINC02206	AC007406.3	PRSS8	FAM221A	LPAR4	HP1BP3	IL18R1	GGPS1	TXNRD3	AC079790.2	RGP1	DAO	SH3TC2	THAP7-AS1	KIAA0100	STX4	CALCR	PROCR	NXPE1	SMCO2	DIO3	AC040168.1	RADX	PGLS	AC016745.2
X23	SMIM17	CEP83	SWI5	AC097658.2	ADCY2	EPHB2	GALNT6	SRSF3	AC026462.4	AC090409.2	RIPOR3-AS1	AC069222.1	NUPR1	AC009159.3	C2orf66	AC110023.1	AC105230.1	NPIPA2	TRAPPC6B	TUBE1	ABCC8	AC009054.2	TSGA10	TPR	PDS5B	MEX3B	DSC1	AL121658.1	USP1	AL162497.1	ZNF276	AC126283.1	AL021707.2	ARMCX1	AC073321.1	AL021328.1	TENM4	AC026202.2	JPT2	CWF19L1	SPIB	IRS1	STARD10	LINS1	MSLN	NETO1	AC239860.4	ZNF581	EIF5AL1	CMPK2	CMC2	ANXA9	PTAR1	AC100812.1	CHD1L	NCOA5	RNF43	TMEM106A	PTPRB	AC125611.4	AC093388.1	HPS1	SNAP47	AC073091.1	TMEM8B	ZNF414	AC040977.1	PHTF2	CXorf56	AC008443.3	LINC00928	AC092718.1	HOXD-AS2	SEMA6D	RIBC2	LINC00535	AL031595.2	ACRV1	HIPK1-AS1	CRELD2	CHST9	FAM90A1	AL031710.2	MYBPC3	FBLN7	NETO1	RASGRF2	CPTP	TBCEL	HAPLN4	TIMM50	ISG20L2	MTARC1	NSA2	AC005682.2	C10orf90	GPNMB	AC092069.1	ARNTL	GPR37
X24	AL157886.1	LKAAEAR1	AC107214.1	LMBRD1	LINC02082	AC113385.1	MSGN1	PGM2L1	SHLD1	FGD6	GATA3	RAI1-AS1	TSPOAP1	XPC-AS1	NEXN-AS1	CES4A	HCG15	ZNF395	MEIS1-AS3	AIMP2	AC024145.1	PCDHB12	MIEF1	AP1M1	MRPS9-AS1	SMG8	MED17	LINC00377	AC120498.4	MGAT1	LRIG2	PPP1R9A-AS1	UBTD2	CSF2RA	TPH2	AC139795.2	CHST6	AC130888.1	MOV10	AC022433.1	MYC	OR1L8	ARHGAP12	SIK3	AC009090.1	NPY5R	NDUFC1	RBM20	KYNU	SH2B3	CPEB1	TRIM71	LINC01352	LINC00323	PPP1R14A	LINC02284	NEK9	MSANTD1	COX5A	CHST9	GPR61	BMP5	TPRKB	CARMIL3	AP003392.3	AC138965.1	PIGU	HSP90AA1	NDNF	CPNE4	NAGK	AC010201.1	SELENOK	PGM3	PLAAT4	PLXNA2	TSPAN16	KCNH1	LINC00894	AC008415.1	HK2	MIR325HG	WNT7A	TANGO2	AADAT	AC069228.1	CITED4	TMEM64	RAP1GAP	C4orf47	WNT10A	BRD8	LENEP	FAM237A	PAAF1	KRT17	LINC02202	AC136489.1	AC021613.1	BSN-DT
X25	DDX42	AL133260.2	ZFP3	AC084198.2	LINC00862	AP002884.3	KIF7	THSD7A	AC141930.1	GTF2F2	AL139142.1	SRP54	TMEM211	AL139398.1	CD2BP2	AC079766.1	GLRX2	AL133166.1	SLC23A2	AC079601.1	TBPL2	AC005670.3	AC012557.2	GKAP1	AL022069.3	LRIG2	AL157997.1	LDHD	SLC35D1	SYT5	HPD	IDI2	PPM1D	AL512427.2	DTX3L	LINC02221	ZDHHC6	AC010531.6	AR	AC008397.1	CACNB2	UTP3	INPP5K	AC233723.1	GPR137B	AMMECR1	MAD2L1BP	AC009120.2	MMS19	AC015849.1	AC107375.1	RSPO1	AC007285.1	PDE9A	TRNP1	CMTM3	ARHGEF4	RABL2B	ZNF641	THRAP3	MAMSTR	RAB3IL1	NOL12	AC025917.1	RTN4R	VPS50	ARHGAP25	LINC01948	FRMPD4	ZNF639	KLHL31	TNRC18	AL121790.2	BBS7	AP000842.2	ZNF653	EMC10	COPRS	AC023905.1	DPY19L3	AL358781.1	RAG2	AC104461.1	TEX53	LINC01002	TAT	TXNDC15	AL049749.1	IGFBP7-AS1	KCNK7	CCND2	WDR33	C8orf89	AC119403.1	TSHZ1	AC005597.1	HHLA2	VWA3B	NXT2	AC141930.1
X26	PCDHA9	SH3BGR	AL807752.2	AL161628.1	AP002765.1	MPG	AC083805.3	AC079414.3	SLC26A2	TMEM35B	WDFY1	GTPBP8	AC005899.6	LRRIQ4	LINC01983	SORBS2	RGL1	AC004257.1	MEX3B	UBA6	AC100830.2	ZNF229	SLCO3A1	ENDOV	MAPK10	FAM110C	KIAA1841	AL732509.1	ADAM23	USH2A	FANCB	HDAC2-AS2	DHFR2	GACAT2	CMTM7	RILP	OR3A2	AL390728.6	RGCC	AC007620.2	AL133415.1	AC012050.1	SCUBE2	AC090578.1	ITGB1BP2	MIR302CHG	WNK2	AL031658.2	SIRT6	ATP1A1	GPR89B	LINC02456	LINC01964	AC092757.3	HBS1L	AL163952.1	CSF1	GPAM	AARSD1	LINC01847	EIF5A	GPC5-AS1	LIF	PARPBP	PRKRIP1	AC097537.1	RABGAP1	CYYR1-AS1	FAM204A	HSPB2	AL137157.1	ZC2HC1A	ACTC1	COL27A1	PPP1R12B	AC007920.2	AC025164.1	AC097382.2	ORC5	TIMM23B	AL356441.1	SLC44A4	TBC1D20	AC005014.4	SMAD1	AC023200.1	CCDC122	DVL3	GMIP	AP000812.1	NSG1	UCP1	IRF2BPL	ARHGAP5-AS1	RPL12	CDC42EP3	GMCL1	PCBP1	NELL1	LINC00629
X27	AC073655.2	BRWD3	RASAL3	GABBR2	AC007319.1	ASB11	EML1	ADCYAP1R1	WDR37	RHBDD1	GSC	AC092171.2	PNPT1	RPS7	TEX55	FBXO43	PTPN22	PIAS4	ADPGK-AS1	ISCA1	LINC01574	KPNA3	KLHL3	ZNF157	LRRC8A	AC104463.2	MAP2	AL590302.1	IAH1	PUS10	AC004257.1	AC064836.2	IQCH	PRKD1	SLC16A3	NTPCR	TSSK3	AL139011.1	VPS11	SECISBP2L	TUBB2B	AC011503.1	ATP5PO	AC008474.1	KIF9-AS1	NOC3L	GLCE	TSR3	SELENOO	AL390208.1	XPOT	CDYL2	PSPH	SCN7A	DAB2IP	NTS	LAMP5	DOK1	CNBP	SKOR1	AC007952.2	OCLN	PSMC3	AC069503.1	LINC02709	CSRP1	KDM5C-IT1	RFPL3S	HHIP-AS1	EGFL8	LINC00710	AC124290.1	AC136489.1	LINC02649	CFAP251	SLITRK3	AC023389.1	RMDN2	CSMD2-AS1	AL021878.4	MORF4L2	KRTAP10-4	AC145285.2	DNAJC16	COPS2	AP5M1	LINC02046	CCDC170	PDHX	DDC	AL137856.1	KIAA0586	CHPF	DOT1L	ARHGAP21	ABHD12	DMRT1	ABCC11	SYCP3	CD200
X28	AC004784.1	LSM8	LRIG1	GTF3C3	PPP2R5E	RALGAPB	AL138955.1	RNF227	AC020663.3	BCL2	IQCC	RPE	HAUS3	AC104126.1	CCDC187	ACTN3	AP000813.1	EMCN	AC027601.5	FAM149B1	MAFK	TBC1D7	ATP8B4	CACNG2	AL137802.2	SLC25A26	TAF8	CTF1	CAMKK2	NTRK3-AS1	AC022167.3	PLXNA1	SPINK2	PRND	PTH2R	AC073195.1	SLC51B	TPP2	RAB3IP	TMEM209	AL596094.1	GPKOW	ZNF20	AC073591.1	MXRA7	AL442128.2	AC004052.1	VHL	B3GAT3	SMAD1-AS1	CCDC88C	JAK1	SLC1A6	SCART1	LY6G6D	AC008735.2	AC005224.2	LSM6	ATP6V0A4	GPR88	BNIP3L	NUTM2B-AS1	AL450270.1	NCAN	GAD1	AL353660.1	CALML4	BEND7	AP003718.1	AP006621.1	AC022182.1	GASAL1	MMS22L	AC007114.2	RASGRF2-AS1	CARNS1	IGF1	BIRC2	AC090692.3	CEP20	WASL-DT	NCKAP5L	AC099332.2	TMEM125	RBM4	AC068643.1	CPE	CSNK1G1	DBT	PRRG1	TMBIM6	AC138356.3	IGFBP5	LMNTD1	RHOXF1	B9D1	PLPP3	AC073957.3	AP000253.1	LINC02731
X29	WEE2	PYGL	TECPR1	CDH17	FBXO31	KLHL24	TMOD4	SLC25A22	RAD21-AS1	AL359397.2	IKZF4	AC025442.2	IGDCC3	AL590286.2	C17orf75	EIF3C	KLHL4	AC007389.2	AC008731.1	FOXQ1	ZNF248	RALY	GDF10	LINC01697	AL021392.1	FLACC1	SYT10	AP000553.8	OTUD3	TAB3	TTTY14	AC107871.2	MLLT3	MSMP	AP003120.1	P4HB	RBM10	TPRG1L	CEP295NL	SUGT1-DT	AC137932.3	LINC00844	RPS6KA3	GOLGA1	PPIA	ITGB7	AL138921.1	AKT3-IT1	ALDH1L1-AS2	HADHB	DENND4C	AARS1	MIR924HG	AC007220.2	ZNF879	PRKCZ	U2AF1	LINC02818	CELF1	AC073475.1	PLAT	ZNF780A	CRYBA1	AC089998.4	AC112487.1	SYNGAP1-AS1	AC110795.1	ASPN	AL139289.1	HAAO	LINC01591	G6PC3	LINC02462	P2RY1	ANKRD34B	SLC25A38	METTL18	AL691432.4	AC116534.1	SGK1	SOX2-OT	AL122023.1	AC087683.2	AC069544.2	AL078622.1	MAST2	PEX12	GTPBP3	ATAD3B	PHACTR2	AC009088.1	AL035448.1	LINC01950	MTRNR2L11	AC108467.1	CAPN13	LINC02105	SLK	AC104459.1	COPB1
X3	SEC61A1	LINC00645	AC009269.2	AC005786.3	LZTS3	COA7	E2F6	POU3F2	ATP8B4	DOK5	PLVAP	EEFSEC	AC005034.5	AL162385.2	AC090409.1	PAK2	CCND2-AS1	DPP3	KCNMB3	HACD2	DUSP22	ASCC1	DHX38	LMAN2	LINC02725	GPR62	BCO1	AC104825.1	AL391335.1	CHD2	AC015849.3	MEOX1	LIMS2	TMEM217	AC008250.1	AC010809.3	GFRA3	CENPN	LINC01731	RP1L1	XKR5	BAG6	KCNG3	AP004147.1	CSTA	SPATA16	LINC02006	ABLIM1	AP003108.1	QDPR	ZDHHC17	SMARCA4	IFIT3	LAGE3	AC113167.1	RALGDS	CIAO2A	PPM1F-AS1	ZADH2	GCA	GBX2	AC009118.2	ARMT1	CELF1	ZNF84-DT	NPHP1	AF038458.3	S1PR2	AC024575.1	EPHX1	LINC02389	LYRM4-AS1	SRL	TAP1	AC005520.5	TARBP2	AC107926.1	PSAP	GCK	AC013640.1	FN3KRP	IGFL2	ZSCAN1	TRERF1	FOXD2	CENPH	FITM2	CTF1	TUBB2A	AC024075.3	TIPARP-AS1	TMEM123	LINC02743	AL442071.1	AC017053.1	CD36	SMIM2-AS1	SLC22A4	LINC01917	CDK12
X30	MYOCD	LINC02240	AC011092.2	AC069431.1	AC025871.1	SSB	FLYWCH2	C16orf96	AC139769.2	STUB1	TLCD3A	SNX8	CRHBP	LINC01500	AC008946.1	SRSF2	KHDRBS2-OT1	AC005040.2	UBE2W	CRB1	MUC4	GRTP1	DEGS1	TRIM7-AS1	EVI5	TIMM10	EYA3	KCND2	LAMC3	LINGO3	CEND1	LINC01611	SNCA	AF064860.2	GPR17	HMGB2	SNRNP70	AC022211.3	AC079790.2	ISM1	GPR176	ULBP3	PMF1	AC005697.2	NKD1	AL008628.1	TEPSIN	LINC01963	ZNHIT6	SPAG5-AS1	ELL2	IDS	AC138150.1	AC093838.1	AL021937.4	KIF4A	INPPL1	AC074124.1	HYAL2	ARF1	TENT5C	TNFRSF1B	SAT2	COA8	GATA2	MB21D2	AL589787.1	TIAF1	AL391807.1	URB1	AC243967.2	SLC22A15	RIOX2	GLS2	FAM86B2	PGD	TMEM121B	YWHAE	DENND6A-DT	H3C12	AL451050.2	SHQ1	LGR6	KAT6A	OTUD6A	HOXB2	LINC02021	C9orf153	BNC1	STX17	SPART-AS1	CYB561	ARHGEF26	EIF4E	NOX4	AC005076.1	SLC25A21	SC5D	TTLL12	AC005229.4
X31	CERKL	AC005884.1	AP001065.3	NUDT12	JAG1	AL590096.1	SLC22A18AS	LYPLAL1	AC104316.2	CRYBA2	ACTN1-AS1	ZNF684	NFKBIL1	LINC02123	LINC01840	LINC01980	RAB3IP	HEPACAM2	PPM1A	AC100797.4	SHCBP1	PYCARD-AS1	AC068506.1	KCNK3	RTL8A	AC006141.1	AC105206.1	AC015923.1	STK10	AL731577.1	GSKIP	AC091153.2	RPS6	LRCH1	AC087362.2	AC008115.3	EHD1	C21orf91	Z85996.2	HLA-B	AC012360.1	AL121757.2	FBXW2	TERF2IP	AL137003.1	GFI1B	NGF	PLXNB2	MACO1	TEAD4	MRPS18B	GRHL2	DNAJC3-DT	NAPA	SASH1	UBR1	LINC01060	CADM1	MBNL1-AS1	STRADA	AC026304.1	ARAF	TRDN-AS1	WDR25	THUMPD1	MYLPF	ACTR2	AC109322.1	AP001099.1	AL356966.1	ZNF541	AC079793.1	AC100849.1	ELFN1-AS1	HFE	PTCD3	AC009318.4	LINC02298	AL139317.5	AC016933.1	AC091074.2	VASP	AL133259.1	ZMYM1	FANCA	AC013652.2	BACH1-IT1	UBOX5-AS1	CUL4B	MGA	PDZD9	SMARCD3	AC026471.5	BIVM	EXOC2	DISC1FP1	AC090572.2	CENPW	LINC01580	AC016394.1
X32	CD55	SLC25A22	STAC3	KIF9-AS1	INSIG1	AC079154.1	LINC01865	KLLN	KRT19	AL512603.2	AC069542.1	AC109133.1	AP000722.1	AC105206.3	GADD45G	SEC14L4	AL162274.2	SSU72	ABCA5	AC098487.1	PIANP	AC097713.1	IL2RA	TBL1XR1-AS1	AC004067.1	LSAMP-AS1	CMAS	AC005695.1	RREB1	IFIT3	LINC00900	LINC00866	FST	EPCAM-DT	SUGT1-DT	AL365434.2	BCORL1	WWOX-AS1	TGFBR3L	COQ3	LINC02742	AL355377.3	ELL2	SULT1E1	LINC01535	AC068535.1	SRGAP3-AS3	PTF1A	ATP11AUN	TEP1	AC087683.2	FKBP7	PCDH20	ALG1L9P	AC108467.1	TMEM82	STK38L	FHL1	AC093791.2	H2AJ	AC012157.2	AC092720.3	LINC00598	MYLPF	TESMIN	AC011603.1	AC093227.3	AC026585.1	NODAL	RHOC	AC105916.1	RBM46	AC005520.2	AC137810.1	GPR6	SLC26A3	IL32	FAM120C	AC110015.1	HAUS2	SNRNP40	EDRF1-AS1	SEPTIN4	CTRL	LINC00907	ADAMTS8	SAMHD1	SFTA3	PRXL2B	AL157911.1	AC006116.8	AC023509.2	MAP3K8	AL442067.3	LUC7L	C15orf32	AC021491.2	PNMA6F	AC024560.3	RRAGC
X33	EZH1	CTRC	AC009152.3	AC234917.3	AC010319.4	AC023908.3	RBMS3-AS1	DHX16	RNF138	ARRDC1	ANKRD52	AL031283.1	AC009403.2	TESC-AS1	WDCP	KLHL42	PTPRN2	AC097478.3	GSAP	AC069544.2	PLA2G6	ZNHIT6	MVB12A	TMED5	EIF1B	RPEL1	GJC1	BMPR2	AC009118.2	NR2F2-AS1	RPP14	ERVK13-1	SLC35G1	AKR1A1	AC009118.2	TACR1	CIART	CDS2	AC090912.1	ZBED3-AS1	B3GNT8	AC138305.1	PADI4	ZFYVE19	UQCRHL	H3C7	GLRX	RHOU	LINC02115	AC005962.1	TMEM139	DENND1A	HAX1	MRPS27	KCNJ3	AL121890.3	SGO1-AS1	FUT9	SGMS2	AC138474.1	AC009141.1	JAK1	BAG3	KIF18A	AC026391.1	AC074212.1	C11orf58	LHFPL5	NAV2-IT1	ZNF503	PET117	TXNDC16	AL109935.1	PCMTD2	TMED5	LRRC46	AC090907.1	AC142472.1	AL356756.1	ADCYAP1R1	RAPGEFL1	GSG1	AC073046.1	SLC7A11	SLIT1	PLEKHH3	SSX2IP	BMS1P14	FZD5	AC022364.1	EFR3A	FAM180A	AC234917.2	SLC26A4-AS1	PICART1	DDHD1	RAB37	AC073091.2	PTPN14	SOX13
X34	AL590666.4	TGM6	FAM184B	VAMP3	ARHGEF5	LY75	AL360169.2	RMDN2	BNC2-AS1	AL162388.2	SRP54	TMEM185B	AC084125.2	DLST	SEC23A-AS1	BBS7	AC079380.1	TNPO1	AC007996.1	TMEM225B	AC100849.1	HCFC1	TOR2A	AC074183.1	AC003093.1	LINC00092	LIME1	AC079760.2	VPS29	CYP2D6	ACBD3	BMP2K	SEC61B	AC021092.1	PCDHA8	ALDOB	APOO	ISYNA1	ZNF536	DNAJC27	LSP1	APEX2	MYT1L	ZNF75D	KMT2A	AC002451.1	TBC1D5	EPN2-AS1	VSTM2L	AC105206.2	AC005697.2	SYNPO2L	AC007319.1	GABPB1-AS1	FGF13	NDP-AS1	FAM230I	SUSD2	GLYCTK	RAB11B-AS1	CAMTA1	AL050341.2	GJA9	PRSS8	MTRF1L	PNMA1	MINAR1	BICRAL	RUFY3	CLDN16	GRM2	TXNL1	RANBP10	LINC01087	NIPSNAP3A	CSNK1E	PSMD7	DCAF16	VAMP4	PEX11B	LYG1	FAM180B	MAN1A1	AC107081.1	DESI1	AC242842.1	HLX	WDR25	RHOA	AC026369.1	PAX2	EXTL1	LY86-AS1	AC090531.1	NRG2	SYT1	SSC5D	IMP4	AC009063.2	HOXB3
X35	GPALPP1	GRK5	CCDC22	CIB1	HERC2	AC022079.2	AC025164.1	AL031005.2	ETV4	LINC01902	ZNF467	AC022154.1	MRPL2	PKP4-AS1	CCDC27	EPAS1	LINC02492	EXOC3-AS1	UBE2V1	FST	AC016583.2	COL12A1	ASB12	AC096647.1	LINC02871	MED8	CD70	SUCLA2-AS1	HTR3E	AC136475.1	CLASRP	HELB	ZNF626	SLCO1B3	ALDH3A1	SMCO4	BGN	AC073091.1	AC022433.1	AC120042.1	AC064836.3	NEU1	AC010327.5	DDX11-AS1	MC1R	LINC02082	ITM2A	STXBP5-AS1	SLC30A5	XRN2	PTGIS	CBFA2T2	AC137695.3	AARSD1	ZNF493	MOV10	LINC00467	FOXM1	NAA11	AC113404.1	THSD4-AS1	TMEM205	AC020917.2	AL136419.3	KBTBD11	PCNX4	AC159540.2	AC112206.2	AC073052.1	AP000769.6	SRP19	LRRC37A3	AL592211.1	TENM4	AC244090.2	CFAP100	CRYZ	AC007541.1	C22orf31	AL162412.1	PANK1	TMEM186	RBM7	AL158801.2	PSD3	POGK	PPP1R12A-AS1	LIPI	SMAP1	KPTN	PARP4	AC093599.1	AC007368.1	CDIP1	KIF5C	OR3A3	AC007608.3	LINC02447	SF3B2	AC010326.3
X36	ZNF214	ULK3	UBE3D	CNTN1	FAM9B	RNF213-AS1	BCHE	ABCF3	USP21	AC006511.6	JUNB	CDH17	LINC02541	AC084724.1	PRKAB1	STXBP2	LINC01010	AC009148.1	AC079922.2	EFTUD2	AC008957.2	AC092053.2	AMOTL1	AL117336.1	ADGRF2	AC127522.1	CABCOCO1	AC006130.1	GALE	AKAP9	ATP2B1-AS1	PITPNA	L3MBTL1	LSINCT5	AP006621.1	PIDD1	IDH2	IST1	AL035411.3	AC007686.2	GDNF	COQ2	LARP4B	MBIP	MAP2	ACSL6	MYH3	LPP-AS2	LINC02238	ATPAF1	AL139022.1	KIF9-AS1	AC245140.3	CCL3L3	PLB1	AL117344.2	MZT1	GBP4	AL139260.1	LINC02328	DLGAP3	WDR41	CDK2AP1	CEP152	AL389885.1	SLC22A15	KDM8	GPN1	MFAP1	ZNF398	AL138820.1	NUTM1	PTPRH	MPDU1	MPLKIP	AC239727.1	CRACR2B	AL355612.1	WDR4	AL117348.1	AC007384.1	SNX7	BAAT	AC067773.1	ARID1A	AC008462.1	MAP7	SPATA5L1	AC092574.2	ETS2	PGM3	AC010285.3	SMARCA1	GPN3	DNM1P35	RER1	TRAIP	AC005695.1	LINC02143	BTG3-AS1
X37	ATP6AP1	SYCP3	MIR31HG	AL161725.1	AC034206.1	LRRC75A	AC024075.2	URB1-AS1	PLD3	RBBP4	AC009227.1	AL359095.1	FAM72B	AC069120.1	UBQLN1	PRDX1	HSD17B7	IKBKE	DAPL1	AC016526.2	AC012615.1	LINC02343	AQP1	DNA2	AC112196.1	NOL3	AL008729.1	RPS11	AL662884.3	DYNLRB1	PDHA1	C2CD2L	UBE2A	SLC5A4-AS1	NCK1-DT	LINC02869	ENO1	EDN1	AP000350.5	MYL12B	SDK1-AS1	AC239799.2	KIF15	NIT2	LINC02191	LAGE3	CAMK4	PICK1	PIK3R5	MAILR	MTMR12	PPP1R9B	GPNMB	MRPL12	AC069410.1	TEX52	AL162718.1	LOXL1	LINC01833	NCK2	RAB19	AL356495.1	AC126283.1	EAPP	ERCC2	UVSSA	UBE3B	AC084198.2	SMIM10L1	TFF3	AADAT	LINC02503	RBM33	AC092078.2	ZBTB11-AS1	AC092614.1	COL8A2	AL592494.2	HTR2B	CPLANE2	AC138331.1	AC004801.4	CFAP206	AL606489.1	LINC02232	AC010551.3	AL731577.1	KBTBD4	BCHE	FLII	OSGEPL1	TENT5C	ANXA7	AC009974.1	TRABD2A	SELENOT	PLEKHA7	LRRTM4-AS1	GABRB2	LINC00596
X38	AC005520.3	DPP10-AS1	CALR	BNIP3	AL022313.2	LINC00654	TMCC3	TMEM68	CLEC18A	LINC01018	AL590867.1	LINC02436	EBF4	RAB11FIP3	AF131216.4	TTF1	LINC02016	HDHD5	HTR7	AC027288.3	HLA-F-AS1	ANKRD65	AC008764.7	P4HB	MSH6	APTR	AC026741.1	NDP	METTL3	AC023830.1	ME1	CH17-340M24.3	KDM6A	POC1B-AS1	LINC01950	EML2	CKMT2-AS1	DDX10	BX293535.1	MAP2K6	AL121762.2	ADGRB3	ZFP3	AL662791.2	AC138512.1	AC097450.1	LINC01044	DDX25	AC239585.2	PTPRT	ELMO2	TTN-AS1	AC009404.1	RAB26	CDH7	NETO1	SPIN2A	POM121	TBC1D32	FZD2	LINC00513	LINC01260	NAP1L1	LINC02768	AC011131.1	CAMSAP2	AL133465.1	AC004834.1	DNAJA2	NAT16	FAM110C	NPSR1	RFC4	RBM17	NIP7	LINC02296	TCEAL8	AC004231.4	AL157778.1	FLJ12825	HMGB1	KPNA5	TEX264	ACBD7	CEP290	TXNDC11	BACH1-IT2	MIR4435-2HG	LPAR3	AL023881.1	AC087477.2	NPIPA7	PRSS55	PPARGC1B	COL4A4	GLRA3	KLHL9	AC048380.1	AC010271.2	DNALI1
X39	SLC35A5	U47924.2	AL157700.1	CLEC2A	COA6-AS1	UTP3	FAF1-AS1	AL513218.2	AC074237.1	AC093840.2	AC040970.1	VBP1	LINC01621	ZDHHC12	AC010973.2	TLE2	AC117480.1	COPRS	GAS5-AS1	NT5C1B	CCNF	ENPP1	EFNA2	KCTD19	UBE2K	HCN2	CLEC18A	APOBEC3C	WASH6P	CLEC18C	COMMD4	HMGB2	CLUAP1	ARRDC2	TFAP2A-AS2	ZSCAN22	AL355574.1	PM20D2	AP000813.1	AC108727.2	PLEKHG4	AC007881.4	ADCY5	AC073071.1	SAC3D1	FBXO28	KCNH7	SNHG29	ABLIM2	PPIC	LINC02552	H2BC8	BCAR3	AC023034.1	AC007344.1	SSR3	OGA	AGL	GUCD1	LINC02634	PDZRN3	LINC01409	AC009163.7	AC022762.1	PHLDB3	CEROX1	CDH23	AC012368.2	NEUROD1	AC008438.1	AC012306.3	CEP85L	AC117834.2	C1orf167	ZNHIT1	ZSWIM6	LINC02158	AL139424.2	AL137802.2	DCTN5	AL138963.3	UBIAD1	LINC02343	ACAD11	THRIL	AL392023.2	HOXC9	PIK3R3	AC019205.1	PIN4	RNF125	ANAPC13	AC009269.4	E2F8	AC068193.1	CAPG	LINC01126	HERC3	TRPV4	PKLR
X4	LINC02754	COX5A	WASHC2A	LINC02742	CA8	AC073365.1	ARHGAP9	IRAK1BP1	CENPQ	MVB12A	ZNF142	NTRK3-AS1	LINC02795	FREM2	GABRG1	AC092718.4	METTL16	MRI1	TCTA	AC021739.3	ABHD15	RCOR1	CMTM8	INHBE	JMJD4	TMPRSS7	SLC2A10	LHX6	MTMR11	AC103987.2	BET1L	PTPRT	ARRDC1-AS1	AL158151.4	LAMTOR3	PRKCH	CFAP126	AC093591.2	OLFML2B	C1orf105	N6AMT1	RAB14	UFL1	AL512343.2	HHAT	UBE2T	GALNS	AC100832.2	PANK4	AC011379.2	AL450332.1	PFN1	HUNK	SLC9A8	OVOL1-AS1	AC027627.1	ANO9	NCOA5	TRAF7	ABCG5	PHKA1	SLC38A3	SPRN	SCN3B	PSD	DAPL1	LINC01684	FAM245B	NAPRT	AC007383.1	ARHGAP39	AC117461.1	FGD6	CD8B	PORCN	TSPAN15	CSTB	SPOPL	LINC01433	CEP41	SLC25A22	TRIM14	AC073934.1	C11orf97	AC004943.1	AC018845.3	TJAP1	GOLGA8R	MBNL3	DAZL	LINC00649	AP001528.1	TTC5	AC124798.1	LINC00327	AC090771.2	ZBTB43	LINC02226	CFAP97D2	TCAIM
X40	LINC01033	NAIP	PRDX2	ZSCAN9	AC008170.1	MPHOSPH10	ISL2	AC095060.1	MAN2A1	PELI2	TET2-AS1	NKX2-1	SHANK1	HSPA1L	SWAP70	CHRNA1	ZCCHC10	TBC1D9B	KRT86	AC024361.2	AL024507.2	GATA3-AS1	RSF1-IT2	AL353801.3	DOK4	ARL13B	AC027796.1	RPL19	DHRS7	CYP26A1	LYPLAL1	ING4	MISP3	DGKK	CCDC60	JPH3	NEDD4L	AC004540.2	AL589787.2	AC024909.1	ELMOD2	AL390208.1	KMT5A	DAAM2-AS1	GBP3	LINC01277	AC022469.1	IBA57-DT	VPS13B	CRYZ	CYB5R2	FAM118A	AC010307.4	FBXL7	ZNF565	LINC01280	KCNH5	AC008083.3	AL451064.1	KCNJ2-AS1	CTC-338M12.4	OTOR	TNS3	GNB4	RPL3L	ACTN3	CYP3A43	AC104695.3	AC067956.1	PPP2R2B	ADTRP	RTP5	AL034417.2	AC008738.1	PHYHD1	AL122014.1	AC009549.1	PHKG2	SLU7	AC068790.7	COL23A1	LBP	RTKN2	SCHIP1	AC026124.1	MRPL3	AC020910.5	TMX3	SMIM14	SCN9A	AL354733.2	PMEL	MAMLD1	GCAT	AL161910.1	AKNA	NKILA	APOL1	AL136131.3	INTS9
X41	AC020905.1	ZNF286A	CNTROB	SEC23A	AC092747.1	PARVG	AL118556.1	AC245884.1	MIR99AHG	MEF2A	EIF1B	NDUFS1	LRRC3B	FLJ31356	NBR2	RCE1	AC037450.1	ASMT	AC110620.2	PYGM	ITIH6	CEP135	MSANTD1	GRM1	TMEM258	CLIP4	TRHDE	AL157931.1	TIMM10	MKRN1	HEXA-AS1	CENATAC-DT	AC009081.2	LINC01999	PREP	AC108019.2	MT1E	MSH4	ZMYND10	LRRC8B	AC022558.2	LINC01963	TMEM14C	LINC01096	HTATIP2	TMEM102	AC069272.1	LINC01905	C3orf18	SLC35A2	CAVIN2-AS1	VWA8-AS1	ATP11C	SPTAN1	FAM13A-AS1	DTWD1	MIR34AHG	ALKAL1	NBPF10	PFN2	LINC01864	PPP1R37	AC022306.3	HOXA6	CD99L2	UPP2	RRP9	RGS14	SCN11A	RPP38-DT	AL132718.1	SUB1	IGFBP7	NPRL2	AZIN2	ERP27	FAAH2	AC092428.1	GAP43	TTC39C	DGCR11	FEZF1	EFHB	SMIM10	GABRD	METTL22	ZZZ3	AC010883.3	TBCCD1	AL121899.1	AC074212.1	AC008883.1	ANGPT4	DNAJC3-DT	CHSY3	ADGRB3	AL157886.1	LRBA	FAM43B	AL441992.1
X42	AL365318.1	C4orf3	LYRM1	AC011995.2	AC137579.1	PCBP1	DNMT3B	ZACN	LPP-AS1	PLIN1	OXNAD1	C22orf34	P3H2-AS1	LINC00665	PPP1R1B	FRMPD2	NAPG	MKKS	APP	NTPCR	SF3B6	FBXW5	SLC46A3	C2orf69	HSF2BP	ZNF852	ISY1	FNDC8	MRPS14	C9orf152	AC008443.4	RBMS1	PRKAR2B-AS1	ZNF384	LINC01730	AC013731.1	CCDC61	AL445526.1	C20orf96	TUBA4A	AC125437.3	AC092127.1	YIPF2	AC007846.1	AC000065.1	BRMS1L	PLCXD3	PPP1R36	ZNF226	AL031595.2	PCK2	TSPAN7	SRRM4	AC011471.2	GTSE1-DT	WDR53	CCNA1	DOCK8	BNC2	ALG1L9P	TBR1	PSG8-AS1	SLC8A1-AS1	SYT9	GPRIN1	AL049828.2	AL139099.2	AL390719.3	GOLGA8M	AP001596.1	ZSCAN12	CD5	FOXG1-AS1	PANK2	INPP5A	TTC36	NDUFAF1	PRPSAP1	SIX6	AC011407.1	AC011825.2	SREBF1	MYCBP	SRD5A3-AS1	KCNMA1-AS1	AL512598.1	PLCL2	WDR90	PAX9	NT5C1A	LDB2	AC012629.2	AC073111.3	WDPCP	CILK1	MOCS3	SLC37A3	SCAF8	CLCNKB	MIR17HG
X43	MAPK15	AC091982.3	ADAMTS17	ZNF195	TTC3	AC011370.1	TMEM97	SUN1	FAM186A	GCOM1	MIR646HG	TUBGCP6	EMC10	CLPTM1	DNM3	SLC20A1	DERL1	AC127035.1	LINC01036	UBE2QL1	CTD-2297D10.2	AC109441.1	TRIB2	BMT2	AL354833.1	ELP1	PELP1	CDK2AP1	WDR5B	CYP2W1	C14orf39	AC010157.1	TRPM6	MVK	RRS1	ZNF566	AC024560.3	CCNDBP1	NPAS1	SHISA4	HPGDS	FAM228B	AL161910.1	IL4I1	KCNJ16	AIF1	AC093788.1	NDUFS5	FCGRT	UPK1B	PFN1	AC007679.1	ZNF225	RHBDL3	ACOT9	AC006504.2	AC006115.2	AC008079.1	AC006252.1	AC010536.3	KREMEN2	NHSL1	FAM184B	LINC00923	AC074135.1	RHPN1	ITFG1-AS1	BX088651.4	FOXO1	KIAA2013	SMAD1-AS1	PACRG-AS3	SYNPO2	USF1	AC090948.1	LINC01353	AC009121.3	MOCOS	AC010331.1	PCED1B	PGM5	DLG3	PTMS	DDAH1	AC006450.3	ACAD8	AL683807.1	MRPL39	C20orf203	DLGAP3	NOL4L	AL162388.2	PLEKHG1	FZD9	CEP290	AP002856.2	LST1	SLC2A13	AC005914.1	JOSD2
X44	AC025048.2	AF129408.1	AC025048.2	AGBL1	GPR6	AC007494.2	SIGLEC15	AC093515.1	WNT10A	MIR1915HG	SPTBN1-AS1	AC100861.1	AHNAK	SH3TC1	MRPL47	AC114939.1	EIF4H	ERAS	AL031073.2	SLC39A14	TCHH	AC124852.1	KDM3B	NAB2	TCEAL3	SLC25A20	C8orf34	AC068491.1	STX18-AS1	SLC2A14	TAB3	TMEM125	TARBP2	RBFOX3	PCDHB6	PADI2	HNRNPC	C4orf47	TMEM161B-AS1	CDK5	AL445250.1	AC010997.5	ISL2	H4C5	CD2BP2-DT	AP001442.1	RPRML	AC005726.4	LINC01018	SLC13A4	STK33	OTP	EEF1AKMT1	CCDC62	MAP1LC3A	AC007292.3	NMNAT2	NOP53	NCAN	SERGEF	AC093772.1	AL139330.1	P4HA2-AS1	AC092939.1	LINC01971	AC020905.1	AC127070.1	DEPDC1-AS1	DYTN	DBR1	IGF2BP3	A1CF	LINC02217	AC009102.4	AC009312.1	SLITRK5	AC011373.1	SEM1	ZNF177	P4HA2	KLHL24	PHF13	CROCC	C11orf95	EHMT2	AC104407.1	RABL6	MPP6	EME1	FOXS1	THAP7-AS1	BTBD7	SPTB	AL355916.1	LINC01023	LMBRD2	CIITA	AVPR1A	MYO16-AS1	LINC01947
X45	E2F1	NFKBID	MAN2B1	CSPP1	CHPF	AP000779.1	PROSER2	PDIK1L	NUDT14	FASTKD2	RASSF4	AC026770.1	LY6G6C	NAA50	STAM-AS1	ATCAY	AC022023.2	C19orf71	C2orf49	KCNMB2-AS1	MZB1	AC010457.1	RBPMS-AS1	EMCN	AL136982.3	MRGPRF	DNAL4	EZHIP	EPB41L4A	AC069366.2	MBD3	AC092844.1	AP003352.1	LMAN1L	TBC1D12	FAM118B	LTBP2	AP000892.3	NCMAP	SNCB	RNF168	AC007684.2	LIPE-AS1	ACOT11	AL162274.2	PPP4R4	EPHA5	SPEG	GMPPA	AC139019.1	AL353759.1	ZNF853	AC010531.3	MAP1S	SLC4A9	AL590062.1	CMTM6	ANKRD35	ARL6IP1	SLC25A29	CASKIN1	DCHS2	DIRAS3	CIRBP-AS1	SHBG	AC018616.1	GACAT3	LINC01876	FKBP1C	SH3GL2	SYNGR2	HCRT	AC015660.2	PPP1R3D	DEUP1	MATR3	SCPEP1	TRIM68	BBS7	BEGAIN	BCAP31	GABRB2	AIRN	AL139241.1	FAM120C	TMEM143	AC079154.1	H2AJ	AC040169.1	CISD2	DNAAF5	H3C12	TBCEL	LRIG3	DIAPH1-AS1	ATXN7L3	NTNG2	SETD5	WDR11-AS1	RNASE1
X46	AC105206.2	SHISA6	AC073288.2	ALG12	AL807742.1	ADNP-AS1	FGFR3	AC011445.1	LMX1A	AC007996.1	HDC	AC123567.2	AC079907.1	CD200	AC067751.1	AL136366.1	AP004609.3	AL162274.2	IQCB1	MRPS14	RBM44	RGS9	COL23A1	AL596202.1	RAB12	NUBPL	AL118558.4	INE1	TMEM9	MRPL15	PREX2	AC245884.1	CLASRP	KCTD14	AL121852.1	ZNF599	ZAN	AC012306.3	SMC5-AS1	RYBP	BLOC1S4	AXIN2	HAR1A	ELAC2	AC100849.1	AC090816.1	ROMO1	AC027644.3	DPH6-DT	NTSR1	HNRNPR	CHRNB2	AL139339.2	MPZL3	AC093525.4	TBX18	ACAA2	AP1B1	FBLN2	TXNDC15	AL358944.1	LINC02610	ATP5PB	AC103796.1	AL691403.1	AC103706.1	PPIA	ODR4	AP001885.2	PROK2	OTC	NAXD	PSMC3IP	DNPEP	SEC13	MPHOSPH6	AL357507.1	TBC1D10A	NXT1	AL356419.1	DOK1	SWSAP1	CARNS1	AP005899.1	SCGB1D2	AC090809.1	SUCO	SET	AC005480.1	PDZD8	AC010332.3	C20orf204	PCDHB9	ADD2	NRIP2	RANGAP1	Z98745.2	C6orf226	EPB41L4A	EPS15L1
X47	EDC3	AC130456.1	AC082651.1	AC097478.4	MAGOHB	BYSL	MGME1	FUBP3	MGAT4C	C1orf35	MIGA1	DOC2A	MPC2	MTMR14	CAMK1G	TAB1	CSRNP2	SYNJ2BP	SAPCD2	AC005520.5	AC004471.1	ATP4A	RNF135	AC108449.2	AC083843.2	TSEN54	RNF125	AL353803.1	AC011043.2	USP24	DNAJA4	AC096751.2	BEAN1	FAM222B	RANBP9	AC011396.2	PCOLCE-AS1	SERPINC1	AL122014.1	SCFD2	EXOSC10	BTG1	MAML3	AC003102.1	GK5	RMI2	GPR39	C7	AC009113.1	TRIM9	CENPB	CYB5D1	AC096719.1	GLRA2	AL049796.1	WWC1	AK6	R3HCC1	HOXB5	C22orf39	AP006545.3	MTRNR2L4	CXXC5	CASP1	IGDCC3	STK11	NTM-AS1	TRIM36-IT1	AC068700.2	GAN	ZNF501	TMEM185A	AC009518.1	AP000779.1	CHSY3	LINC02740	TMC5	OLAH	PPP1R10	TMEM191B	AC015914.1	ARVCF	INTS9	APOBEC3B	PAPSS1	PIEZO1	AC092070.3	TMEM11	SUFU	FAT1	LINC01500	SLIT3	PLEKHD1	SYCE2	GFRAL	AC105760.1	PWWP2A	INSYN1-AS1	KANK2	INTS3
X48	AC007014.1	SMUG1	AC018616.1	SLC25A33	PKDCC	DNLZ	TPRG1L	CRKL	AL359813.1	YIPF1	LINC01470	LINC02134	MAP2K1	NCAPD2	PSMA8	PFKP	SRC	AP001341.1	HGH1	LINC01415	AC010624.5	AL139423.1	FGFRL1	CAMSAP2	AC010601.1	HS3ST5	GFRA3	AC010247.2	RBM17	LINC02447	RAD51AP1	BDKRB2	PUM2	CDH10	NONO	GS1-24F4.2	AC005332.2	ARPC5L	AL139142.1	CCDC71	METTL11B	PEX11G	ZMIZ1	RFC5	NUDT1	HACD2	NPIPA2	MRPS34	AC012676.1	LINC02803	MYH7B	GABRA4	ARHGDIG	UNC50	ASIC1	AC007599.2	CLDN20	EFCAB6	AQP7	KLHDC2	TRIM14	RFTN2	MED22	SLC46A2	TRIM11	AL118511.4	ARFGAP1	PTENP1-AS	ZNF286A	MAPK10	MANEAL	PNOC	CNTFR	AC023194.3	C8orf37	CIITA	CELF3	ADAMTS15	AC079907.2	AC073957.1	PDCD10	RGSL1	AP006623.1	AC105384.1	CRYAB	SIRT6	KLHDC4	COX10	UBE2B	BSCL2	AC016876.1	AC114689.3	AC135050.6	USP38	DISC1FP1	MOB1B	KCNA3	AC091488.1	MFAP1	AL035106.1
X5	PVT1	NOC4L	ZNF646	TMEM160	TMEM184A	HDAC1	LINC02106	AC011815.1	MPC1	AL049825.1	FGD1	STX5	NIFK-AS1	PI4K2B	PPP3R2	AC005828.1	TERF2IP	MIR29B2CHG	AC020930.1	AC020891.2	AC073365.1	CDCP2	AP003066.1	AL021368.2	RDH14	AL358852.1	AL161772.1	DONSON	GUCA1A	AC007014.1	FBXO42	AC073840.1	LDHA	CU638689.4	LINC02387	TDG	SIM2	TENT5C	ABCC10	AC021683.3	AC117834.2	NCKAP5-AS1	LINC00648	SHISA4	AL132656.2	AC092574.1	ABLIM1	MYNN	CPNE5	BNIP3	AC018638.7	KHDC1L	LINC02454	GIPR	PHF6	MAP7D2	PGM5	SPG21	LINC01277	AC063943.1	TENT5B	PAX7	IQGAP2	PPP1R9B	LETM1	RBM28	NUDCD3	AL157371.2	AL050343.2	L29074.1	PPFIBP1	SNX32	GNAL	AIDA	VSX1	ICA1L	AL161910.1	LINC01209	LINC01852	TMIGD3	CHD4	AC012076.1	ARHGAP39	LINC02440	HYI-AS1	CHP1	AC020934.1	LPIN3	AC096577.1	AC005400.1	CENATAC-DT	NLGN4Y-AS1	CHP1	ZNF614	AC091887.1	C3orf84	MIR503HG	SFTPD-AS1	TMPRSS7	AC006449.2
X50	RCVRN	AC016597.1	GRIN1	CAMTA1-DT	CTU1	AL450270.1	SPINK2	AC009065.2	AC087501.1	GABPB2	AC130307.1	MEN1	RHBDD1	AC005394.1	AP006621.6	BX323046.1	ETFDH	NKX2-4	TRPC3	NDST4	MARCHF4	AC093796.1	IDS	AC091096.1	CCDC183	GORAB	UBE2E1-AS1	AL035603.1	ZNF493	PRICKLE2-AS3	ERG28	ARNT	AC092844.1	MOCS3	CSRP2	CD38	CDH18	LMF2	ZNF852	RNASEH2A	INSYN2B	PIGU	PLA2G4B	LINC02053	AC100812.1	ATP6V1G1	RRAS	CASKIN1	RNF7	RAPGEF4-AS1	AL035420.3	ZNF517	P2RY8	AC092718.2	KRCC1	AP000722.1	AL022332.1	KRIT1	AC006064.4	BSG	SLC22A15	RFK	RTF1	AP000569.1	AL133297.2	OSBPL5	AC007220.1	TFAP2B	ST6GAL1	MRPL54	ATP8B3	NAPA-AS1	DISP3	CELSR3	C9orf40	LINC00987	SCRT2	CACNA1C-AS1	HS3ST4	UBA6-AS1	FAM83F	AC020928.1	RNF157	RDH13	NEURL1	LINC01351	CMAS	UCK2	CNTRL	AP002840.2	ATXN7L3	SKA3	CENPN	AL590666.2	CXorf38	DDI2	PROKR1	AP005131.5	TBX10	CEBPZ
X51	TIAM1	PARG	PROKR1	NDUFA4	AL121574.1	TRIM22	DNAJC6	SPAG17	RBM15B	FCER1G	KCNG2	GRIPAP1	CERCAM	PYGO1	AC009107.2	ZGLP1	TM6SF1	AC069542.1	PI15	G2E3	BCL11B	RNF111	AC055872.2	GOLGA8A	AC008543.1	AL162511.1	EXOSC9	AC092375.2	AL627230.1	ZNF561	PYDC1	LINC02097	AC092944.1	THOC5	AC099753.1	KIF4B	H2BC5	LAMC3	AC026369.1	REXO4	GLYR1	MFSD2A	KIF26B	C5AR2	FTCDNL1	TBC1D8	TCP10L	DLX2	AC097532.2	PNLDC1	NSFL1C	AC239799.2	AC093462.1	CARNMT1-AS1	FZR1	SIAH2	ZNF229	AC018362.2	EIF4E2	METTL5	BVES	ARRDC3	AC093642.2	AC022196.1	NUTM1	PTK7	ELF3	PUM1	AC015853.2	GLB1L	AL031985.4	RAB25	ZNF92	MRPL55	RAB32	RCAN3AS	AC108463.3	AL390962.1	RGPD8	AC008147.2	AL354892.2	NSMAF	AL512604.2	AC108159.1	ATP1A4	SHISA3	UPK3BL2	AL390208.1	NEMP2	AC124861.1	AC009262.1	TARS3	AC011450.1	AOX1	AC141002.1	ASIP	NAT2	ULK2	LHX1-DT	TBC1D31
X52	AP000282.1	NGF	TRAF2	AL353807.5	ZNF609	RFX4	AL109930.1	RSPRY1	TRIM28	TATDN1	AL590434.1	AC026979.4	DUSP8	ADGRL2	LINC02253	SLC39A14	DYNC2LI1	FOXR1	FAM199X	F8	CCNG1	AC002074.1	UBOX5-AS1	DSCR9	ZNF844	CCT3	AP005671.1	SESN2	CD226	PPP1R2	AL121899.4	AL158058.1	AL035670.1	ATP1A2	AC093791.2	SPATA46	SERP1	CLK2	AC021205.3	FABP3	AL133338.1	CHI3L2	DYTN	KAZN-AS1	ARNTL2-AS1	EXOSC5	UBALD1	CBWD3	MBTPS1	CEP89	AAAS	VIM	DLX5	AP006621.6	SPTSSA	AL132656.2	STRIP1	Z99758.1	EGLN3	ZNF32	AL358075.2	MTUS1	HTR1D	AC008250.1	ZNHIT2	HMCN1	AC020908.1	DCDC2B	HOXC8	PMF1	AC007099.1	ADAMTS14	ACP1	MRPS30	DAPK2	AC114316.1	LINC02320	TRA2B	RSF1-IT1	RPL38	UFSP1	AL022323.2	ALDH7A1	PAX6	PRKCE	ACE	ZNF562	ELFN1-AS1	GLS2	TMEM169	C12orf43	AP003071.2	AL355388.2	PRKD3	UBLCP1	VAMP4	NECTIN3	CGNL1	LINC02484	RPL10A
X53	POLR2F	RBMS3-AS1	TUFM	AC015845.1	AC005682.2	ATMIN	ZBTB12	SLC7A4	AL031666.2	ENDOD1	CDH26	AC008060.2	NEK9	MXD1	AC069549.1	AC026471.4	AL035530.2	PSMG2	COMMD6	AL035458.2	AL121852.1	GPR161	ELF4	AC068418.1	RPRD2	ABCB5	SGCE	AP005329.1	COL9A3	AC090152.1	CYB5B	ZNF318	MFGE8	CACHD1	AC107959.1	AF235103.1	NAPRT	AC078962.2	CHKA	SCFD1	LINC01490	AC044839.1	AP001636.3	TOR4A	SPIB	TWF2	AL109627.1	SRP19	LDHB	OTUD6B-AS1	SGO1	CASC8	RANBP3L	Z93020.1	AC007950.2	AC092125.1	NEK5	ABCE1	CRPPA-AS1	AC127024.6	AL359317.2	MIR100HG	PDCD6	KIF26A	POLD4	AC023282.1	UBR5-AS1	H4C11	SUN1	TBC1D8B	DLGAP3	IFT57	RPS15	INHA	FAR1	AC244093.5	CCNA1	AL121932.2	MELTF-AS1	FAM220A	CC2D1A	AC079822.1	SMIM14	OPCML	RNF20	AC104024.4	CHRM5	NT5DC1	AC016924.1	AC007773.1	AKAP14	CADM2	GTF3C3	FOXP1-AS1	AMY2B	TSC22D2	MMD2	FOXS1	HOXA9	AVL9
X54	TOP1	CCDC28A	AL138895.1	SAXO1	FAM199X	CPQ	FSTL5	CWC15	AC092378.1	AC048382.6	VSTM1	AC020917.2	MTO1	ACAD11	BBS5	AL672291.1	ALG2	TASOR2	LINC02775	AL160171.1	PUDP	ILF2	TXLNA	EFCAB14	HOTAIRM1	STING1	AC007736.1	SESN1	KPNA6	ACTR8	MEIG1	DKC1	AC105206.1	LTK	PRRT2	ID4	HES4	MEAK7	FAM83F	SCN3A	AC079380.1	DDX19B	AC021851.2	AC073593.2	LIG1	AL358334.4	LRIG2-DT	RBM5	NDFIP1	ABCA5	KSR1	EN1	HAUS5	ANKRD40	AP001007.2	LETMD1	MRPS9-AS1	C9orf92	ACAP2-IT1	TMEM200A	LDHB	AC026412.3	LINC00426	TRMT10C	CLUL1	TBCCD1	AC063979.1	SHISAL2A	HIGD1C	ZNF778	SPTAN1	FBXO41	WDR18	PPP2CB	CDCA4	DENND2B	RAD51C	PITPNM3	PTGES2-AS1	GGA1	ZNF311	AMDHD2	PAFAH1B2	AC078850.2	COX6B2	AC025154.2	LRP3	TMEM132D	JPH2	PCOLCE2	LRRC28	PSMD4	ST6GALNAC6	HAUS4	TAF15	SGCA	AC245140.3	PERP	AL354696.2	FH
X55	AC079776.5	SLC24A1	AC003992.1	TMEM167B	DDIT4-AS1	AC093909.4	SLC35F6	PCDH18	PSD	RARRES1	CDCA7	F8A1	TNFRSF10A	NPIPB12	AP001554.1	INPP5D	SIDT2	AL354977.1	AC008875.1	SFR1	WSB2	PDCL2	SAMD10	PELI1	FLT3	NT5DC3	COPS7B	AL139147.1	HEXIM1	FAM227B	AL137182.1	LINC02267	SEC23A-AS1	NAP1L5	SPEF1	SPACA6	AC026333.4	FIZ1	AC011603.1	AC009560.3	LINC02811	AC064836.3	AZU1	THAP10	UGCG	EDC4	DBI	GHRHR	LINC02846	AC022509.2	AC131159.2	AC025175.2	CTH	SNUPN	AL606760.2	TCEA1	AC120114.1	BAG5	ZNF606	PKIB	NT5C	EXOSC10-AS1	MRLN	HEBP2	ZMYM1	CBLN1	TSPAN16	CSMD1	DLGAP4-AS1	AC009404.1	GPR89A	COA8	CREB3	SNRPD2	PDPK1	BNIPL	AL162253.2	CHST3	C9orf72	NECAB1	SCGN	PEX13	MYL5	TMEM121B	FER	REP15	CCDC87	RPS6KC1	ZNF35	GDF15	ARHGEF7-AS2	CABP2	PLXNB2	SLC38A8	CBWD5	TBX6	NES	LINC02508	AC092802.1	SETX
X56	MPHOSPH6	FIGNL2-DT	AC008119.1	CACNG2	BST2	LINC02715	AL158216.1	CTSZ	UBE2D4	ARHGAP29-AS1	AL118511.4	SPRY1	PFKFB3	ACVRL1	MRPL57	SYNGAP1-AS1	AC004233.3	HTR3E	ZNF574	AQP8	LINC02299	CDH6	ELF3-AS1	CHD4	TBX19	NUP205	RTN4R	TSC22D3	SPATS2L	MROH7	AL365318.1	ACRV1	AJ011931.2	SEL1L	ACTR1B	BX664727.3	TRAPPC8	TULP3	AC016405.3	AC018978.1	AL022328.3	CYP27A1	TCF3	ZBTB17	TRIM34	MARK2	AC105942.1	OGT	TPPP	AL049870.3	ZNF223	PTPRZ1	ZSWIM4	CRIP2	CERS3-AS1	TTLL12	EPN2-AS1	RSPO4	DPCD	CIBAR2	AC080162.1	SAP30	AC011444.3	SLC25A36	GLI4	WBP1	ANKRD50	AL096828.3	OGFR-AS1	PCLAF	AC012101.2	BZW1	PSD4	ABT1	TSPEAR-AS1	AC009271.2	CROCC	RBM18	LAMTOR3	COX19	FBRSL1	TPST1	GRIP2	LRTM1	DCTN1-AS1	AC090559.1	AC103770.1	ISCA1	PRODH	IER3	CD83	PUS3	GOLGA8M	MSTN	HNF1A	JPH2	CELF5	ZBTB20	SH3RF1	BHLHE22
X57	CLEC2B	HTR1A	AC099332.1	FAM117B	ZBTB45	MCM10	LY6E-DT	AC008264.2	RAB11B-AS1	TRAPPC13	HDGFL3	GK5	MACF1	ELMO1	MYH3	MARVELD1	NCBP2AS2	ARHGAP29-AS1	RFPL3	UBE2D3	CSRNP2	SEC24C	SYTL4	ALDH2	TSPAN31	PINCR	AL117336.1	SMARCA5-AS1	AC093515.1	AC090061.1	SRF	SPIN2A	TMEM150A	SKAP1	NDUFA12	SPATA6L	AL391422.4	AC011603.2	MAP3K6	IMP4	ANXA1	AC006511.6	PCBP2-OT1	OLFM3	COMMD10	AL442003.1	NDUFV2	CCHCR1	ITSN1	AL355075.1	TRDMT1	AC005046.1	SLC6A15	PRAF2	AC034231.1	PRIMPOL	TMEM17	RNF41	AC078795.2	GXYLT1	Z82195.3	RHOQ-AS1	LINC02348	CR381670.2	MYOCD-AS1	C8orf37-AS1	MKNK2	HSD11B1L	CSNK2A1	DRAM2	AC010761.2	TMEM72	AL353751.1	CEP19	LINC01976	TUBB4A	TRIM68	BHLHE40	RNF169	METTL2A	AC026316.5	AL359091.1	CELF2	AC092353.1	RNU6ATAC35P	PPP6C	KCNMA1-AS1	MANF	AC074029.3	C21orf62-AS1	CEBPB-AS1	SAMD12	RARS1	AC020891.2	MYO6	SP100	AC062028.1	AC004877.1	IL15	AL731533.2
X58	AC010320.2	LMF1-AS1	AC004702.1	CCDC150	AC092364.1	AL355432.1	PDRG1	CD82	LUC7L	ACOT7	PDCD11	CA8	ZNF12	NCKIPSD	ATAD3C	AC026167.1	GPRC5D-AS1	AL356019.2	LINC02014	C5orf17	AC084871.1	ZRANB3	AC079760.2	ACE	LINC01917	BLCAP	EHD4-AS1	AL590550.1	GTF3C6	TFDP1	MCCC1	TXNIP	GOLGA8T	DNAJC7	ZSWIM8-AS1	TRPM4	GOSR2	LINC02288	AC093690.1	AC090409.1	KLHDC8B	KLHL25	AC016042.1	BAZ1B	CLTA	GNAS-AS1	TRMT9B	Z93943.1	AL160006.1	ZNF354A	MGAT4A	AC011472.4	GJA10	AC093843.1	AL445623.2	SNHG15	AL365318.1	AC069224.1	DPP10-AS3	AC067817.1	POLDIP3	SLC5A4	AC016597.1	NOL6	AC002480.1	EEF1AKMT3	CDK18	AL591501.1	ALG1	ZNF667	SAPCD1	LINC02352	TAB1	NEUROG1	ZMYND12	PPFIA3	ZNF155	AC006305.1	TJP1	HAPLN2	AL606516.1	AC239584.1	AC007036.2	APEH	MYOCOS	LINC02600	COA5	CRADD	LINC00943	ELMOD3	ABCA6	RAPGEF1	AC131182.1	AC018410.1	AC016526.2	EIF3D	AL392023.2	AC079841.2	ATP2C2	ANO1
X59	RPLP1	ZNF585A	ZNF18	AL158163.1	SLC45A2	ATRIP	BFAR	TCEAL7	ZNF487	FAAP20	AC025259.1	SIX5	AC108721.1	LINC01013	SLC12A6	MED12L	AC021231.1	AC032044.1	PPP6R2	FKBP14-AS1	LINC02880	SMIM29	AC025211.1	ZDHHC4	CT69	TMPRSS11D	DGKI	PLIN2	RGS20	NUCB1-AS1	AC104958.2	AC099066.2	ADAMTSL2	DMGDH	ZNF462	AC037198.1	NME2	NCKAP5-AS2	DNAAF3	PTCH2	COL21A1	ATP6V0E2-AS1	TIGD1	PAIP2	HCRTR1	Z94721.3	SCART1	CHST12	TWIST2	ST3GAL6-AS1	FLRT2	AL022162.1	SNHG29	TM4SF19-AS1	SYNCRIP	LINC02191	ENO2	CEP57L1	AC087289.2	PPM1K-DT	SH3BGRL3	ZNF417	LINC01122	AL645608.2	AC082651.3	FIBP	DAW1	IL1RAPL1	TMEM87B	THSD7B	ABCA6	ULK2	MRPL15	RHBDD1	MYCNOS	LINC02604	CR1L	AC008555.4	C4orf50	RASGRF2-AS1	PYCR1	RFX3	SMIM29	LARP4B	AC079465.1	KIF3A	ZIC2	KCND3	AL356124.1	GABRA3	AC015982.2	DBNDD2	DCN	MYO7A	SVIP	AC024075.3	ALG1	SBSPON	PFDN1	RASL11A
X6	NHSL1	CEL	AL136456.1	MCOLN2	SPATC1L	LTBP4	GALR1	PPP2R3C	AC002069.2	LDAH	EFCAB10	FAM110C	AC018797.3	C11orf16	AL121845.1	AC093591.2	PLPBP	DDIT4	RNF25	RIDA	ARPC5	PVALB	AC110620.2	LRRC52	FBXO11	BLOC1S5	MIDEAS	FBXO39	METTL1	PRPF40A	AC009974.1	IGDCC4	PAOX	B3GALT2	CD151	TBK1	SAMD10	AC012462.1	TICAM1	USP53	AC005670.3	POLR2J	SFXN2	NAV2-AS2	MGAT2	CCDC13	PTPN9	SLC25A12	LINC02478	MTCP1	PHF19	ANK2-AS1	KCNJ2	NDUFAF7	TNFRSF10D	AL133551.1	UNC119B	ZSCAN25	AC010280.1	AC107871.2	PGM3	ZC3H3	STX12	FERMT2	RAB11FIP3	LMO4	NAV3	AC015878.1	AC079907.2	FAM242F	AC008840.1	RNFT1	AC016588.2	AC136944.2	JAZF1	AC012065.2	ANAPC1	MRPS6	SPIN2B	AC084740.1	EFCAB5	SAP30BP	ARFGAP2	RTN4IP1	PXK	TNK2-AS1	AC244636.3	AC092958.1	IQSEC3	AC020928.1	IMP4	ZFP64	BEST2	RNF133	FAM9B	AC016910.1	AC007221.1	AK1	AC105339.6	AC116565.1
X60	FAM168A	SIRT6	PHF5A	PLEKHF2	CCDC12	SRRM4	COQ9	ROR1-AS1	RBP1	AOPEP	HOGA1	SCG5-AS1	KIAA0513	RFX3-AS1	AL049646.1	AL355306.2	CORO2A	PKIA	SIKE1	ROM1	ABCA3	ITGB4	AC112254.1	AF131216.4	USP2	ITGAM	YIPF3	IGDCC3	ARL10	RPL37	LINC02361	AC006942.1	AL031595.2	MARS1	MIR29B2CHG	SHROOM4	PPM1B	MAP10	LINC00159	PRR13	RAB27A	NEK11	OR9A4	AL445623.2	ADGRV1	LINC01933	LINC01500	TAX1BP1	AL450992.1	AC008537.2	PDCD2L	SLC29A2	COL13A1	DNAJB13	SSU72	VMO1	AL157778.1	PLAG1	GNG8	AP000943.2	STX5	SLC3A2	SH3D21	TAGLN	CNGB1	MEPCE	ADSL	DRAP1	AC078795.3	LRP2BP	TOR1AIP1	GPR6	PATL1	WDR89	BLMH	SUCLA2-AS1	AC055788.1	LSM6	CCL18	AC010247.2	C4orf36	SKAP1	EXTL3-AS1	FAM184B	HSPA5	LINC01550	DNA2	GRTP1-AS1	C16orf86	PPP2R5C	AL365318.1	SLC6A13	GOLGA8A	NME9	SH3GL2	PALD1	KRT222	RBM18	AP003390.1	MIR1302-9HG
X61	PLEKHG6	PRSS55	LINC02447	AL162419.1	TACC2	LINC01999	DUSP5	AC087855.2	LUC7L2	CCDC34	TLNRD1	EIF2AK1	RC3H2	FGFR2	IQCN	AC068189.1	REP15	SERPINF2	OR52I1	LINC02207	VSIG10	AC015726.1	RSPO3	ADSS1	AC110995.1	SLC30A1	ATP13A3	GALNS	PDZRN3	AC068733.3	SLC35A5	TERB1	KLC4	CHROMR	ARHGAP5	SSTR1	MYO5C	CPSF7	AC107926.1	AC244517.11	ITGB8	AC026726.1	ZBTB10	MMUT	MAP7D1	PDS5B	RPL9	CCDC24	GLIS3-AS1	SORBS3	PPP1R36	SYNDIG1L	AL023806.5	COL11A2	AL353150.1	AL022318.5	APCDD1	AL080317.2	AL132709.7	POGZ	AC140481.1	TSPAN11	CLIC6	BNIP3L	AC004825.3	RAB14	MAPRE1	AC010536.3	RSPH10B	STX19	TTLL9	RRAS2	ZNF224	PEX26	AC055764.2	AL590560.3	MGAM2	KLHL25	CH25H	AP001636.3	AC008026.3	JAM2	RIN3	FIBP	AC015853.3	AL591895.1	AC137932.3	SUB1	PRKG2	QTRT1	STK32A	CAMK4	SAMD12	ABCA12	MFSD1	ATP5ME	BEX2	NKD1	NR2C1	TM6SF1
X62	CNPY3	CBR1	AC008696.2	PANX2	GNAQ	AP004147.1	FAM222A-AS1	WASF3-AS1	TMEM101	PIK3R5	ZNF222	AC010198.1	NDUFC2	KIN	FOXJ2	AC093866.1	AC005537.1	LINC02882	JSRP1	ZNF569	GRID1-AS1	SERINC5	TMEM204	NUDT16L1	UBR3	CFI	AC021016.1	AC068987.1	CADM3	AC007952.2	TLR3	PNMA1	DMKN	ITGA2B	SBF2-AS1	PIGP	HLTF	RPL29	AL162231.2	PDXDC1	FHOD1	AC109133.1	AC121154.1	CNNM1	ZC3H12D	AC104971.1	TMEM64	CCN1	METTL1	AC036176.1	DHRS4L2	MPHOSPH6	CALML4	SIX3-AS1	KCNK2	AF130417.1	OMA1	SLC30A2	FSD1L	AC108472.1	TRAPPC8	AC105180.2	AC012213.3	PFDN4	MRPL35	LINC00526	CCT6A	AC090510.2	AC010974.1	SIRT4	PTPRM	ETV2	CEP152	LINC01251	KIAA1143	SP3	ZNF793	LINC02143	ATAD2	AL132986.1	SLC7A6	AC018450.1	AL512452.1	UPF1	CTC1	MTERF1	SLC16A11	AL731702.1	PCDHAC1	RRAGD	AP001341.1	LINC02158	TMCO4	CRHR1	KCTD13	CACNA2D1-AS1	FOXD1	EIF3CL	CDNF	AP003774.2
X63	AC016526.1	WASIR2	DSN1	AC110048.2	TAF4B	RAB4B	GALNT15	MIR1302-9HG	LUM	CASTOR2	AL359922.2	POLDIP3	ZFC3H1	MCUR1	AC020661.1	MUC20	AC010247.2	AC005041.5	AC096677.1	CHRNA6	GNAT2	C9orf57	BCL2L14	AC090181.2	AC009041.1	Z95115.1	MPZ	SARM1	DHCR24-DT	AC022809.1	IL21-AS1	ELP6	SBSPON	AL035420.1	ZNF92	ARL4A	RDH5	LINC00910	AC079779.2	AC127024.3	SDK1	ZBTB42	NLRC3	HNRNPA1	AL390071.1	DCN	LINC01133	ZNF582	ZNF564	CCDC138	FCF1	AL353803.2	PLEKHB2	AC107463.1	ALDOA	AP000593.4	KDM4D	MRPS30-DT	KCNJ3	AC027288.1	MIR302CHG	AL117327.1	COL14A1	EPHB4	C4orf17	PLP1	MICAL2	CDC42BPA	CNTROB	ELP3	C8orf37-AS1	TMEM131	AC024361.2	TSNARE1	PSMA7	FAM98A	VMP1	PADI2	SPDYE3	AC244197.2	AL355613.1	GOLGA8B	DNAJC4	SAXO1	AP001029.2	AC015971.1	AL449363.2	ALKBH7	MRPL52	LENG8-AS1	ALAS1	AC073863.1	GGT1	FAM71D	RBKS	AC004816.1	CYTH2	AC027348.1	AL162734.1	EEF2
X64	ATXN7L1	UBAP2	AL118506.1	PGBD5	TPCN2	S1PR1	DTYMK	LINC02525	AC132153.1	RFX3-AS1	STK38L	FCGBP	SLC24A5	RBIS	ALKBH7	AC100782.1	SAMD12-AS1	MRPL13	CLIP1-AS1	MAP3K20-AS1	LINC02520	AL163051.1	PIK3IP1	LINC01499	DENND5B	MROH6	MAGED1	AL162385.2	LINC01492	BCL2L1-AS1	OTX2-AS1	FOXP1	LPGAT1	EEF1AKNMT	SMC4	EML6	VLDLR-AS1	PRR12	CALHM5	AL662791.1	AC124045.1	HCG25	PREB	CCDC144A	GNG8	CCDC154	LMX1A	TADA2B	C6orf62	AC006206.1	PCDHA13	ELAVL1	AC004938.2	PLEKHA6	ABRAXAS1	CTBP1-DT	AC016738.1	ACKR2	LYPD6	STRN	KLHL28	YDJC	LIPC	SIX5	BANCR	AC004817.5	DUSP5	SMARCD2	ELMO2	ZNF146	PRR14L	AL592071.1	AC104088.1	AC090425.3	DCAF4	UQCR11	NFIL3	RFX2	JMY	GSK3A	PCGF1	MRPL24	AC034102.4	PODN	AC024941.2	AL445685.1	STOX2	DDIT3	INTS9	GALK1	PPID	KIFC3	PIGM	PCSK1	PARP10	HPR	AC011773.3	TTN	CLRN1	EIF2S3B
X65	PPP2R3C	QPCTL	WWOX-AS1	AC090515.6	NME1	SNHG26	GBX1	ACOT7	TMEM211	MEX3B	INAVA	GLYCTK-AS1	XPA	RAB9B	AC021723.2	PITPNC1	PTPRB	TMED6	RPS6KA2-IT1	AP003464.1	OTC	BTN2A2	LDAH	EDEM1	ACSM5	AC017074.1	PRDX6-AS1	AL355835.1	AC012464.2	MACORIS	SPATA48	AL138820.1	PGD	RSPH1	LNPEP	AC104459.1	FAM72B	PSMC3	LINC01359	ANK3	CPSF2	NPIPB9	CALML4	SEPTIN2	ANGPTL7	CCDC127	CHD2	MREG	CDIPT	AC092490.1	AC130814.1	STARD3	FIBP	AC096759.1	KIFBP	AC137834.2	C11orf16	AL645608.6	DAPK3	EHHADH	FAAP20	ZNF334	TRAM1L1	GJA3	ZDHHC23	ENDOD1	PIGBOS1	LINC01564	AC007317.1	RASGRP2	RWDD4	RCN3	CLDN6	INPP5F	ENOX1	DDB2	LINC02851	PTCD2	SERAC1	ATP1B3-AS1	OBSL1	ADCY3	INA	MBD2	AC093297.2	PTGES	SOHLH2	AL355574.1	AP2S1	AC007533.1	AL133405.2	GPC5	MT2A	VAMP7	RRS1-AS1	AC009120.2	ZNF496	TMCC1	TTC3	COA4
X66	ASB18	ST3GAL3-AS1	SCARB2	AL139286.2	HELLPAR	AL513217.1	AC112484.5	MXI1	AL441992.1	AL024474.2	GPC6-AS1	GFOD1	MORC2-AS1	ACP4	AC234772.1	NT5C3B	ZEB2-AS1	ERFE	PCDHGB1	CCDC14	PDLIM4	AC103681.2	PKD1L3	AC019131.1	TIAM2	RORA	DPP7	PDIA2	LINC01339	AP000350.8	DHRSX	AL354743.2	GDPD2	FOXP1-AS1	MAB21L3	SIAH1	ZNF254	AL391650.1	ZMYM2	TRIM38	B9D1	NUBP2	AC103746.1	AF196972.1	AF279873.4	DPP3	AC005070.3	CNIH1	AC096733.1	PCDH1	CNKSR2	MUC12	MVD	AC026191.1	AL355490.2	ZCCHC9	AC004112.1	ARHGAP11A	ODAM	IRX2	RSPH4A	CCNB2	FAM98C	FLVCR2	CXorf56	PAQR7	AC040896.1	TTC30A	AC115837.1	ZXDB	PHLDA3	TADA3	BX322562.1	MAGOHB	CASP9	TEX49	AC009951.5	UBTD1	OGFOD2	SLC35B4	EME1	SOCS3	AL592494.2	AC083964.1	SCO2	NCBP2AS2	UBE4B	RPS24	LINC02176	FAM221A	AL139815.1	RSF1-IT2	AC016931.1	AC092445.1	BCL2L15	LINC00589	SLC35F4	HERC6	WASIR2	FIBIN
X67	UFSP1	DMBX1	LAMA5	SPPL3	TGFB2-AS1	AC084882.1	ALMS1-IT1	AC105345.1	AC022239.2	FEM1C	ZNF852	BPTF	TXK	AC019117.1	AL390728.6	SEC31B	AC007663.3	KRT80	LINC00290	PTRHD1	LINC00205	DCTN2	PPM1N	PRICKLE2-DT	ZNF536	CHMP2A	AC079354.1	AL121772.3	GRIA1	LINC02080	GLMP	KLRK1	AC066613.2	EXPH5	MIS18BP1	AC006581.2	SFXN5	AC091938.1	PDZK1	GREB1L	RAI1-AS1	AC026704.1	MRPL46	ACSM4	LINC01198	QKI	IP6K1	NME1	SZRD1	AC016821.1	AC105031.2	AC011443.1	AC012557.2	AC079781.5	LIPG	ALDH5A1	PRDM6	AC125603.2	AL121956.5	LIN7A	EYA2	SNX30	NSUN3	RGS17	CACHD1	AP001318.2	AJ006995.1	C1orf159	AC017101.1	MTSS2	CITED4	AC096711.2	ELOVL5	LAMC2	THOC7	TNNC1	PIGS	AC006213.5	TAF8	RPL35A	HDAC10	LINC02763	SMUG1	AC012313.9	HEBP1	DNM2	A2M-AS1	AC109597.2	LINC01967	HFE	ZDHHC11B	TTC32	IPO9-AS1	TMEM251	RGL1	ZNF222	AL365272.1	AC018557.3	PSMB8	ZNF337-AS1
X68	AC107896.1	HCN4	ZBTB20-AS4	PFKM	AC010889.1	JHY	KRTCAP2	SAFB	AC104117.3	MOCS3	CCDC187	ARIH2	MRPL53	BRSK2	CNTNAP5	VASP	PLGLB2	VWA2	ZNF334	TAFA3	SNHG11	MRPL17	DDI2	LINC02840	KANSL1	ISCU	RTKN	SLC16A4	LINC02071	GIPR	MIR1-1HG-AS1	CCKBR	CCDC97	SAMD5	PLCE1-AS2	ABCC5-AS1	SLC35G2	AC011337.1	AGO4	LCA10	CDC45	MAPK8IP3	PPP3CB	THAP4	AC079193.2	DGCR2	AC005808.1	NFATC2IP	RIBC1	AC005906.2	H2BC14	WDR53	MAP10	OPA1-AS1	NPPC	PCAT19	DENND2A	AHNAK2	LINC00535	ZNF154	LINC02723	AC026150.3	LINC00634	AC092794.1	LINC02603	POMK	TRMU	TSNARE1	AL445524.1	AC007009.1	EHD2	TANGO6	DPM2	EFEMP1	AC087855.2	RASA2-IT1	LYSMD1	AC097658.2	AC093599.1	VPS13B	MAP3K6	TPBGL	AC105052.4	AC092916.1	SLC25A23	PCCA-AS1	LINC00492	AL157813.1	KMT2C	AMY2B	NIF3L1	AC079382.2	GLB1L3	NSF	FITM2	AC026316.5	SDHAF2	CNTFR-AS1	TSTD1	DUS4L-BCAP29
X69	LINC02166	ECRG4	PAAF1	AL121928.1	KIF20B	KLRB1	RETREG3	SLC9A2	GNAT2	SGK2	MIER2	AC090150.1	AP2B1	SPATA20	EIF4ENIF1	CREBBP	LRRN4	IFITM10	LINC02669	LARGE2	NUTF2	AC117503.1	TMED9	SLC37A3	FOXC1	RPL15	MAN1C1	RPAIN	YBEY	TMEM52	AL133284.1	LINC02795	KYNU	EVA1C	TGFBR3L	TNS1	SLC25A35	RHCE	SLC16A14	KIAA1109	FAM53B	ME2	DOLPP1	R3HCC1L	BCL11B	PAPOLA	GADD45GIP1	LLGL1	RASSF10	SYTL5	HOXB7	THBS1	HS3ST5	HNRNPUL2	KCNK4	CSNK1G3	NAT9	AC100847.1	AC244197.2	LINCADL	LRCH2	AC004784.1	LINC01497	AC096747.1	AC003659.1	BABAM1	CPLANE2	AL356277.3	RETREG2	ZAN	DGUOK-AS1	RASIP1	MST1	DPYD-IT1	LARS2	PSMG3-AS1	ZNF7	AL049840.4	FAM8A1	NEDD4	AC011450.1	GPR17	LINC02652	GNAI1	LINC01331	NME1	MAP3K3	AP005229.2	OLFM4	DMRT3	AC106845.1	AC079298.3	ZNF224	AC093673.1	LINC02308	CASP3	SLC25A24	KCNJ14	AC010547.3	AP005136.3
X7	CAPN7	TDP1	AL713852.1	CBWD1	SPART-AS1	RICTOR	P2RX4	AKAP14	CDC42EP1	ANO1	MUSTN1	SLC12A2	ACSL5	PLS1	GLYCTK-AS1	AC106729.1	RFX7	AL162595.1	LPCAT2	ZNF397	USP12-AS1	CTSL	FBXO39	AC004231.1	ELN	PFN4	AP001269.4	AC021491.1	RPF2	ZNF763	PSMD4	CKMT1A	AC011444.3	LINC01063	LINC01550	CD200	CDC42EP4	GDNF-AS1	CCDC191	TRPC6	MTA1	PRR14L	CHN2	CPLX1	SLC6A17	C16orf87	AC105052.5	EEF1AKNMT	ACSBG1	SLC18A1	AC092418.2	DCAF13	CPD	AC090559.1	AL365204.1	KIAA1143	AC092140.2	ANKIB1	AC011043.1	GINS4	CNNM4	DBI	AC005944.1	AC005162.2	TCERG1	STAT6	RNF145	NIP7	CCND2	AC073254.1	LINC01169	PPP1R3F	CNTLN	H2AC19	AC078980.1	NMNAT3	SOCS3	SNHG31	RCSD1	IL16	CASTOR1	ATP8B3	WDR35	TMED4	AL590705.2	MGST2	AC004846.2	CDC73	SEC16A	DPH2	SMARCAL1	TEP1	ASMT	RPS14	ZNF277	COPZ2	PTK2	LINC01829	ADTRP	NOLC1
X70	TIMP2	USP27X-AS1	AP001160.3	AC009276.1	ENTR1	MEDAG	LUZP2	LINC01250	RBM5	KCNK4	GFOD1	OAZ1	AC008537.2	SMYD3	PDYN-AS1	PARG	BX842570.1	LAMA5-AS1	AL807742.1	WDR4	HADHA	LINC01885	RAB6C	LINC00893	MTX3	TNNI1	TTC12	AC061961.1	AL133243.3	LINC01856	BX470209.2	OLIG1	LRRC37A	CTNS	LINC02882	AP003059.1	MANSC1	TBL1Y	CACNA2D2	ITGA2B	YWHAH	AL157400.4	DNAH5	AK4	SLC39A1	TRPM2	AC005865.2	BLOC1S1	DEFB131B	AC092675.1	MAGI1-AS1	GLB1	AL731769.2	PPM1K-DT	INTS12	QPRT	AJ239328.1	AL805961.1	MCAT	OCLN	WNT5A-AS1	AC009505.1	AC119800.1	RBM39	AL133372.3	PDK1	LUCAT1	ZNF706	RBM5-AS1	AC112206.2	PLA2G4C	TNFSF10	TMPRSS6	TMEM167A	NELFB	COX10-AS1	ASPH	AC025280.3	AGAP1-IT1	KRCC1	BARX2	FAM184A	AC016747.3	FOXJ1	AC012404.1	TLE1	GALE	LINC01138	SLC25A40	AC007422.1	ZNF230	RFPL1S	DPH5	MCPH1-AS1	CLIC4	SLC25A48	SLC12A9-AS1	SMIM32	BEAN1-AS1	AC093297.2
X71	AC011511.2	APOBEC3C	SATB1-AS1	ETAA1	AIFM3	AL513220.1	RBM15B	RFX3-AS1	DPEP1	HTATIP2	CHRNA10	RBM48	AF127577.3	AC118344.1	TESK1	ZBTB46-AS1	AL442128.2	KNDC1	BX255925.3	COPS3	RDM1	REXO2	KLRC3	LINC00847	ATP1B1	ERCC2	RRP1B	PARD6G-AS1	ZIK1	AL078622.1	FER1L6-AS2	LINC00954	AL136295.22	RNASEH2A	RGS19	AC026787.1	ATP6V1G2	CCDC90B	SLC35E1	BX649601.1	AP000962.1	ZSWIM4	PTRHD1	AC011317.1	MON1A	HMCN2	RHOT1	KCNQ2	AL133453.1	DDC	NDUFA12	AC008443.3	BTBD10	AP001429.1	IGSF1	AP001992.2	PPP1R14B	INTS14	ZNF442	DCAF16	TMEM63B	NSMCE2	WDSUB1	FMNL1	AL589826.2	UBE2W	MYT1L-AS1	COG6	TBC1D2B	AC234917.3	AC108053.1	JDP2	AC232271.1	FAM234A	ZIC5	NXF5	CAMKMT	GRIN1	PINCR	USP42	RWDD3	SESN2	AL158825.2	AC120349.1	AL162430.2	RASGEF1A	AC022558.2	AC003982.1	SLC22A10	TSSC4	RMDN3	FAM126B	TNIP1	RAD51AP1	PIDD1	XRCC1	PDSS2	RERE	RRAD	H2AC11
X72	AC114284.1	SLC22A2	WASF3-AS1	PEDS1	LINC00279	PRSS3	CTTNBP2NL	TMEM87A	APOA1-AS	C9orf131	AL358472.5	SPARC	H4-16	NT5C2	BAG3	C22orf23	SRPRA	AC007991.3	BAG4	SFRP5	AC087741.2	ARNILA	AL050343.3	YPEL2	NSUN7	PTPRK-AS1	RBMX2	APBA2	CLEC2L	FAM32A	OSMR-AS1	AC123905.1	POC1B-AS1	LINC01707	HNRNPUL1	AP003721.1	GHRL	AL031289.2	PPM1F-AS1	AL079338.1	LUC7L	SZT2	SLC24A1	ABCA4	ITCH	AC009093.2	ATAT1	MROH6	LRRC58	MKNK2	COMMD9	GRIK3	LRRC20	NOB1	NBEAL2	EVI2B	TRIM9	TMC7	PRKY	TM4SF19	AC012511.2	SCAF8	C5AR2	PEX5L	TRIM59	FECH	LINC02609	CIRBP-AS1	TBR1	IMMP2L	CTNNA2-AS1	VEGFC	THAP12	NAPRT	LINC02143	AC012368.1	TMEM71	SATL1	LPL	NLRC5	ABITRAM	UBOX5	DOCK11	ACAA2	ERLIN1	AC004023.1	LYPLAL1-DT	FAM157C	CA1	FZD1	AC005695.2	CACNG4	IDH1	LYRM1	PRRT3-AS1	AC110023.1	PFN2	LEFTY1	ZC3HAV1L	SZRD1
X73	AC090152.1	AC022167.4	AC123905.1	PSPH	ARF4-AS1	AL591002.1	AC091096.1	TTLL4	NAMPT	AC092969.1	GAB3	ADAM19	AC079781.5	GALNT16	ARMCX2	HDHD5	RPL27	ZNF680	RAB20	PRSS23	SNRPF	LOXHD1	AC008625.1	UBXN10	RALGAPB	GPX3	AC108467.1	LAMP2	RHOBTB1	AC092111.2	CT66	MFF-DT	SPEN	NSMCE2	JKAMP	TNFAIP1	AC005703.2	RGCC	RAVER2	AP2A1	SRSF4	LRRC59	KCNK1	AC002066.1	FKBP4	AC113385.1	IVNS1ABP	AC005253.1	SCO2	PLIN2	AC002074.2	AL035461.2	AP001462.1	ADCK1	AC025048.2	AC130324.2	AL445438.1	TMEM74B	PTPN6	KIF15	ST3GAL6	PXK	TMEM60	ITPR1-DT	MISP	AC016745.1	CCDC74B	FAP	ACOX1	TM2D3	RUSC1-AS1	LRRC31	PCED1B	ISCA1	GCC2	CASP7	TBC1D13	FILIP1L	MYD88	AP2A1	FSIP2-AS1	POLR2J	PHGDH	TOMM6	P3H3	AK2	MYOZ1	CTDSP2	AC131934.1	AP4B1-AS1	AL135923.2	BIN3	AC009974.2	PANK4	ING3	AC107886.1	KCNN2	ERICH5	AP000462.2	AL133485.3
X74	LINC01560	AIRN	TTI1	PCED1A	ACSL1	AC005920.1	AC122685.1	AC117490.2	ACSS1	AC074096.1	NUFIP1	WNT4	PLPP2	AGO3	SAMD10	ST3GAL3-AS1	DLGAP1-AS3	TRIB2	AP000254.2	AL354696.2	MYPOP	AP000873.2	AL805961.1	AP003108.1	AC078980.1	GADD45A	LINC01471	LINC00634	AL138787.2	AC022267.1	EHMT2-AS1	EBLN2	AC005606.2	STXBP5	SAMD1	AC104574.2	CACNA2D2	SYTL5	AC009975.2	SPAG5	DLGAP1-AS1	DEPDC1B	AC087752.4	ACSL5	ACTN2	MAN1B1	AC005332.5	TNFRSF9	AC010978.1	AC023796.1	BIRC6	AL133516.1	TLCD1	PLS3-AS1	NEUROD1	AC011472.3	MED11	LINC01013	XIAP-AS1	AC005014.4	AL118522.1	NCBP2-AS1	PTCH2	ARL16	C14orf93	STARD7-AS1	DNAH2	CLDN10	METTL2B	SHBG	TANC1	AC007376.2	KIAA1109	TMEM164	ZDHHC14	LINC01251	QSOX1	AL138720.1	EIF4ENIF1	AC068700.2	AC117453.1	IQCH	PCDHGA9	FBN1	AL354892.2	NPIPA5	RBM4B	AL732314.4	LINC02207	IQGAP2	POLR3D	TAFA2	OXLD1	LPAR4	CTDP1	AL589794.2	AL161665.1	AC068205.1	SMC1B	ZMAT2
X75	AC002310.1	HMX2	AC113618.2	HEPN1	FAR1-IT1	TXNDC9	FAM181B	SCGN	AC020910.2	RASD2	NACC1	CHMP4A	KCNJ13	SLFN14	TMED6	SSPN	ARHGDIG	MSN	TOMM70	AC008897.3	RMND5A	NOP56	AC010524.1	AL451070.1	KDM4D	CDK5RAP1	AL355312.2	BPIFB4	AC007923.3	TMEM191B	FAM72B	KCNJ4	NEK8	AC099332.1	WEE2	FOXD2	AC010395.1	AC011462.4	ZKSCAN4	AC092384.1	GABRQ	FRMD8	ECHS1	AL031666.1	AC064807.4	CCDC50	MIA3	MAGEC3	PTGER2	SLC25A33	CALN1	AC023157.2	LINC00381	AC079336.4	PTPRD	RER1	AC068790.3	AP001021.3	LINC02035	GALNT5	SMC2	NEURL1-AS1	ATP8B2	FCRLB	KPNA4	PSMD6-AS1	AC211486.2	MT3	AP000892.1	AC125611.3	LRRC43	FAF1-AS1	AC007655.2	EDEM1	SLC5A3	PARVA	ZBTB24	KTN1-AS1	PARD3	ALG1L9P	UBXN7	NLN	TANC2	AC079601.1	HOXA6	AL359436.1	AL031768.2	AC067751.1	SMIM8	MRGBP	AC091906.1	AC104118.1	SCYL2	SIGMAR1	AP000255.1	DCAF10	CDH7	SPATA21	TRPM6	AUNIP
X76	CCZ1	AL731566.3	AKR1C2	TSPO	HSD17B13	CELF2-DT	ZNF841	PUM3	AL049828.2	AL158063.1	ZNF610	RPL22L1	DDB2	TRIML2	ROBO2	TUBA3E	MAN2A1	RREB1	GAS6-DT	AC009127.1	CLDN23	ZC3H11B	AL136084.2	LAT	DBR1	SNX22	UTP14A	CPA2	LARS2-AS1	MDN1	EDRF1	PPP2R5A	AP001407.1	CHTOP	PLSCR5	EID2B	LINC02696	BSG	ERH	SLC38A10	RNF122	CLCA4-AS1.1	RNF25	TMEM269	SESTD1	AL591501.1	ANO7	AKR1B1	SSTR1	MIR378D2HG	PAK6	COPB1	GRN	RAB3GAP1	LINC01844	EPB41L4B	PRDM4	KCNH4	AC117480.1	AC002553.2	NRSN2-AS1	MPG	HEXIM1	ZNF117	PCDHGA6	NIPA2	MATK	PDIA2	U2AF2	AC092747.4	GTF3C6	AC009630.2	GART	SLC4A11	GJA10	INTS6	DNAH14	KMT2E	PHOSPHO2	CA4	CELF5	PPM1A	AC108749.1	KIF21A	LARP7	RIOK3	COL19A1	C1orf112	AC025917.1	OTOA	LINC00924	LEMD3	BX322234.1	AC005921.2	LDLR	NMRK1	NQO2	AC105383.1	FRMPD1	AC009107.2
X77	GPRC5D-AS1	STRADB	GASK1A	ENPP3	AC091045.1	MFF	HNRNPLL	AL391811.1	ACSS3	NDST4	BCL2L1-AS1	TYW1B	PLGLB2	NR5A2	CDKL1	AL589787.2	AC090181.2	GPR3	REP15	PPIP5K1	AC010904.2	AC005154.4	MATN1	AC005062.1	SPACA6P-AS	AC005786.3	AC239809.3	ARL4D	LINC02861	PRPF4	AC048382.1	COMTD1	URI1	SV2B	ZNF318	HK3	AC009230.1	NNT-AS1	AC073912.1	WASHC4	AC012213.3	ISG15	GPR156	RENBP	FAM118A	AC108134.2	AC021351.1	INAFM2	AC073091.1	PCGF3	CLIC6	PBXIP1	C1orf174	STARD3NL	AC092924.2	HPGD	AL353586.1	MRPL24	CPA2	IZUMO1	AL157895.1	MKKS	GPAA1	KISS1R	MMP28	PPP1R13B	AL450998.2	KARS1	PLA2G4C	LPO	AC008937.2	FZD9	RCVRN	PPP1R37	EDARADD	HDGFL2	SSR1	MICOS13	APOBEC2	SOSTDC1	AL079307.1	PNMA8C	BX293535.1	AC006115.2	PANK2-AS1	TSPAN11	AL109838.1	NEK10	AHCY	LHFPL2	AC097639.1	KIAA1841	ZNF431	AC024941.2	FAM217B	SPATA18	FAM102B	AC004690.2	ZSCAN1	AC008147.2
X78	HIVEP2	PTBP1	HNF4G	AC104365.1	GPR150	RTL10	PGLYRP1	ZNF160	AC092667.1	MYO5C	SMIM30	SLC35F5	PIAS1	BCAN	AL359220.1	AC013562.1	MSRB3	RBM11	FBXO15	B3GALT5	AC015849.3	AKR1C1	JUND	PITHD1	TENM1	USP37	SLC17A8	MYL9	ZNF582-AS1	NEURL1-AS1	ENO3	AC073052.1	NR2F2	HSD17B11	ISG20L2	AL353697.1	BCS1L	AL139317.1	GRIN2D	SPATA20	PPP6R3	R3HCC1	TRIB1	LAMC1-AS1	DMTN	AC073655.2	NAB1	AL391097.2	CPEB1	HRH1	NR3C1	POLR3D	SAPCD1-AS1	GEMIN6	PSMB4	AC010273.3	NAP1L3	PDLIM4	ZNF343	AC010457.1	NIBAN1	ALG1L9P	MYOCD	S100A1	PRKCZ	COCH	AC022137.3	LINC01736	SMARCAL1	RUSF1	AC010542.5	AC079210.1	AL049869.2	CD2BP2	PCDHA6	AL139022.1	SH3TC2	AC005523.2	CFAP57	CDKN2AIP	OPN5	SMIM10L2B	SLC48A1	SNX22	MYCNOS	SPIB	PLEKHA2	ZNF268	PDZD4	RAC1	PCDHB13	TENT5B	GCFC2	MYOCOS	ERP44	DMPK	GM2A	C1orf50	CLK4	TSPO
X79	AC008875.1	ABCC5	NRAD1	PEAK1	AP000867.5	CTTNBP2NL	APAF1	MYC	TNIP3	SLC22A4	AP005131.5	AKT3	NOCT	C17orf75	AP000867.5	SMARCC2	YTHDF2	NOP56	NLRP3	TARID	CXCL3	THRB-AS1	AC103923.1	GATD1	DHRS13	ANO1	LINC02348	KCNG1	JOSD2	EPHA8	AC105916.1	CYP27C1	AC079921.2	NFRKB	CRAMP1	ZCCHC12	LGI4	TOM1L2	CPSF4	DXO	AC091973.1	ARHGAP42	AL008729.1	ETV6	LINC01829	UXT-AS1	PAK4	EMID1	IFT80	ZBED4	AC053503.1	AP002856.2	MIR4713HG	AC005519.1	TMSB15A	AC021231.1	GDI1	CCNB1	MFNG	KDM6B	AC022148.1	RASGRF1	AC092535.4	IRAK4	H2BC10	SLC38A8	ZNF184	ZGLP1	PRPF4B	EBF4	CCL5	DOCK8	PRR7	AC091045.1	ACMSD	SULF2	AC018752.1	LMNTD1	AC011491.3	SMPDL3B	PSAP	AC007511.1	POLRMT	AC041005.1	AL031600.3	AP000692.2	DHRS12	LINC00092	PIK3CD-AS2	AP001020.2	LGI3	AC092939.1	AC004584.1	MORF4L2	RHOF	SNED1-AS1	TBPL1	LRSAM1	POLR1E	AC012629.2
X8	ACAT1	AC010255.1	AC007368.1	KMT2E-AS1	ALKBH3	ASB1	AP001462.1	SLC25A30-AS1	TMED2	Z98884.1	R3HDML	AL137786.1	MYT1L-AS1	AC010255.2	NCOA6	AC018647.3	RAP1GDS1	LINC00634	LENG9	AC010307.4	AL138831.1	NFASC	TVP23B	AL391684.1	SCLY	GSTM4	CMYA5	STX2	VDR	TET2-AS1	TMEM17	CYHR1	POLN	KRBA2	CLEC20A	CCDC27	ST8SIA4	AC096711.1	SELENOS	DCT	COL2A1	EXTL1	TPK1	RPS6KA4	F2RL2	AL162464.2	PIWIL4	CNTNAP5	AC009093.2	AP003068.2	YIF1A	AC073352.2	NIPBL	GPR108	C5AR1	IL1RAPL2	MYL3	SRSF7	AC106052.1	AFP	PODXL2	ADA2	CATIP	DLEU2L	AC015853.2	MED15	AC010320.1	CORO1A	MAD2L2	RDH11	AC007040.1	TNFRSF8	IFT88	AC133919.1	FOXN4	ADORA2B	AKAP14	EMILIN2	AP000880.1	GLT8D1	CBLL1	PROM2	PARP9	CT69	RAB2B	AL512604.2	PTCSC3	AC080038.2	UBE4A	CEP126	GJC2	PPP1R21	CBY3	PDGFRB	UST-AS1	Z97055.2	SELENOS	MED29	ATMIN	AC005081.1
X80	AL590064.1	AC005072.1	AL627171.2	JADE2	OGFOD3	SRSF12	AC099811.3	AC079866.2	ERO1A	TIMM17A	CYHR1	RIPPLY3	ARTN	PLAC8	LINC02218	CITED4	LINC02608	AC083906.3	AL133330.1	MORC2-AS1	PREPL	AC138035.1	TPPP3	PHF14	REEP5	AL031432.5	AC097487.1	AC005592.1	EGLN3	AL078645.1	CTDSP2	LTK	CDC42SE1	EDEM2	FAM151B	PART1	CNTN2	AL139241.1	DNAJC5	AC011455.8	IL13RA2	AC010422.1	HS3ST3B1	ELOA-AS1	AC034193.1	Z98884.1	AC025423.1	AL442636.1	RUFY1	ZNF32-AS3	FP326651.1	APOBEC3B	AKR1C2	APOBEC3C	AL645728.1	NUDT14	TBC1D2B	FTO	PNMA6A	CCHCR1	B3GAT1	RPS6KA1	NXPH4	CADM3	MAPK6	LINC01606	SEMA4G	LINC02269	FEN1	PTPDC1	ZNHIT2	RPP21	AL139021.2	NEMP1	TCERG1	SLC4A9	OR52I1	TSC22D4	NOX1	MKRN3	AC244502.1	HAPLN2	VIPR1-AS1	FAM219A	AC103876.1	NMD3	CCDC74B	FKBP10	ZNF474	SH3GLB1	AL031587.3	PDE4D	AC110619.1	TMEM44-AS1	PMAIP1	LINC01618	APAF1	MEX3B	TARBP2	ANKLE1
X81	RPL36A	NDUFA9	SRSF2	AC119673.2	AC017104.1	HNRNPC	PER3	AL034417.3	SLC2A8	SERPINF1	OLIG1	MLLT10	F5	AC069368.2	ZNF195	AC072022.2	GOLGA8Q	AC009961.1	TRAPPC2	AL136131.3	AL512356.5	UBE2J1	PTPN11	AP002495.1	Z69706.1	AC009271.1	AC073896.3	WDFY3-AS1	AC092069.1	TMEM258	AP001439.1	AC023908.3	DOK4	AL450992.2	MICAL2	AP002433.2	TBC1D8-AS1	PLBD1-AS1	AC066613.2	EBPL	GRM7	PIPOX	AC020659.1	TPH1	FBXO9	AC090772.2	AC010261.2	RORB	ZBED3-AS1	STAU1	PPP1R14A	TPH2	FASN	UNC13D	LINC00707	SMIM12	HACD4	ITPRIP	AC008507.4	ABCG8	C2orf73	HSD17B2	MYPOP	SLC38A7	FO393415.2	AC004554.1	SFT2D2	ACVR1	SALL4	CCDC15	ACCS	HRH1	SFTPB	KEL	PAWR	CYSTM1	TRAC	ADAMTS8	MCAT	KDELR1	POGK	GAS1RR	NEFL	CD276	PARD3	GLYAT	UBR5	TEN1	KLF5	SASH3	ZPR1	APOBEC3D	AL137802.2	EIF4E2	AC040173.1	IGHMBP2	AC024933.1	NSUN7	EMB	AC131009.1
X82	SMARCD3	C7orf50	FAM242A	PHACTR3	PRIM2	BX005019.1	NDST1	NEU1	SSH3	AL445250.1	ADAMTSL1	AC027307.3	CRPPA-AS1	ARL13A	AC112254.1	ITPRIPL2	LRIG3	RHCG	NFATC3	LINC01857	SPNS1	GORAB-AS1	CDC14A	RNF20	FAM155A-IT1	SHISA4	FOXO3B	ZC3H11B	LINC01884	C10orf82	AL023803.2	LEFTY1	PAAF1	DOK7	NXT1	MAP3K20	ARHGAP24	AC008443.4	ODC1	PIK3AP1	HAUS2	AC012306.2	CPQ	SLC7A7	LYAR	AL512288.1	ZNF155	DMPK	ZNF814	IL15RA	GKAP1	SEL1L3	AC026979.4	TOR1A	NCBP1	KDM4C	RCOR3	TXLNB	CCDC66	AL022316.1	LIMCH1	AC127070.2	KIF24	HMGA1	PCCA	RAB32	CELSR1	TMEM81	ECHDC1	ZNF548	AHDC1	EDF1	AC048341.1	AC091736.1	APPL2	AL807752.2	FAM182A	PLG	ACIN1	THEGL	ST6GALNAC5	ANAPC4	SLAIN2	C12orf57	HAT1	SH3D19	AC024588.1	VPS13B	AC139100.1	HDHD3	TMEM86B	AL158038.1	AC068254.1	HS3ST4	UBE2D1	DALRD3	MAP2K3	PANK1	MYG1	RAB9A
X83	LINC01359	LUNAR1	RASGEF1C	AC025280.3	TRMT2B-AS1	R3HDM4	SEC23A	LIN28A	MCHR1	AL353803.1	EIF4H	CENPT	AC010333.2	CLBA1	LGI2	GNG4	CACTIN	DAPK1-IT1	RCAN1	AC009163.7	GIGYF2	FOXP1-IT1	LINC00393	AC243964.3	AC127024.2	HOXC6	AC020658.5	AC093835.1	GCNA	AC138305.1	AL020997.2	MED24	LINC02725	MIR1302-9HG	SLC39A3	LRRC41	GALNT1	ZAR1L	AC092171.3	FKBP11	ZNF875	PAQR9-AS1	KRBA2	PEDS1	EFCAB6-AS1	LNX2	LINC01950	HS3ST3B1	FAM222A-AS1	LRRC37A2	PDE6B-AS1	CNTRL	CROCC2	ING4	MFN1	LDLRAD4-AS1	SAPCD1	SSR2	AC022558.2	OSBPL9	EFCAB9	C10orf88	PFN2	AL360169.2	GJD2	GPC5	ZNF467	GALNT6	AC099661.1	NPTXR	AL139384.1	MLLT11	PTGS2	TMEM248	AOC3	MFSD8	PTCHD4	PEX3	MTG2	DLG2	AC023136.1	ANKIB1	AL162377.1	METTL22	FUCA1	AK8	ZNF16	VSTM1	ZNF256	B3GNT6	DSE	LINC00871	ILRUN	AP002495.1	PDCD5	NKD2	HOOK1	TIFA	AF230666.2	FOXRED2
X84	AC084824.3	LINC02062	FAM131B	AL513548.1	ARHGAP24	AC254562.3	SALL1	DDX54	RDX	AL359715.2	AC022137.3	SAMD3	RPL35A	DDX31	LINC00488	SNTB2	GNA14	ANO7	DOCK4	MESD	AC128687.3	ACSL5	LINC01546	LINC01402	KRTDAP	AC016994.1	ARHGAP31	P3H4	MMEL1	FEM1B	AC090515.4	CRYGC	H4C5	GNB5	AL133343.2	GABRB1	SPON1-AS1	AC090921.1	NOMO1	LACTB2	LMLN	GABRA1	PCED1B-AS1	ADAMTS13	AP003548.1	CASP4	SLC35D3	ATAD2	MKRN3	CU633906.5	FAAH	ZNF182	H1-5	AC017050.1	PMS2	RPN2	PODN	MYH3	CCDC58	SLC6A12	SOD2	SEC31A	SOX3	CTNNAL1	BEND7	HDHD5-AS1	CHCHD7	HOXA6	HACD2	PARP8	GSTM3	PTPN6	LINC01121	AC012629.2	H4C11	FOXF1	GLIS2	ANKRD44-AS1	B3GALT5	LINC00601	PTPN7	SNTG1	CCDC7	TMEM216	AC010201.2	FBXL13	MGST3	ZNF354B	TMBIM6	MLXIP	APOC1	AC095350.1	AL022341.1	SMIM11B	BBOX1	AKT3-IT1	PCBP3	CLASP1	TAF1C	RIPOR2
X85	SPATA9	ARAP3	CBLL1	C2orf81	PPP1R14B-AS1	RHOXF1	RAP2A	ODR4	GLUD2	WDR45B	AL035252.3	IFTAP	PAK5	RPN1	RGS1	KSR1	PDZD8	PDE11A	AC027237.3	AC095057.3	DNAJC18	RAB12	ZNF529	ABCF1	LIN28B	PTPN1	TBC1D32	AC102953.2	NPIPB6	SYNE3	EXOSC5	AC114939.1	CASC16	AL132857.1	NR4A3	GSTO2	ZNF284	PEA15	AP002433.1	AC012065.3	PPM1H	AC068305.2	L3MBTL4	NPTX2	PAFAH1B2	PTPRK-AS1	ADORA2A	AC069544.2	PEX1	MYL9	SLC16A2	LRRN4CL	AL162414.1	MORN2	SEC61G	FAM189B	ZNF749	AC073365.1	TRMU	AL583722.1	RPAP3	AC080097.1	AL021308.1	GTPBP6	GRTP1-AS1	AC068870.2	C22orf42	WTIP	PIGL	DCHS2	AC007620.2	GNL3	AC090673.1	RIN1	MFN2	AL365361.1	KCNMB2-AS1	ZW10	CYB5R2	AC104794.3	AL606534.1	SURF1	AC010542.5	RAB11FIP1	BGLAP	AC040904.1	TMEM220	CLDN3	ELAC1	PLXDC1	SERINC4	AL603840.1	AC073941.1	TSNAX	FGF14	WASL-DT	PCDHA4	SLC40A1	SLC1A2	ODC1
X86	STEAP4	VRK1	HCRTR1	SPINK4	SRI-AS1	ZNF496	KNL1	CU634019.5	TOR4A	AL391117.1	AC007193.1	PREX1	POLR2E	SNAPC2	LINC01889	NID1	DUSP8	APOH	CBX3	PCDHGA8	MDM2	AL133227.1	CCT2	SUN2	GPR85	AL133335.1	AC103706.1	BBS5	PSPH	MRPL9	GPT	PDLIM4	TRMT10A	ATXN1	AC090844.2	AP000753.2	AC005920.1	AC084198.2	CACNA1C-AS2	CRLF1	HSPB3	ARHGAP1	STIM1-AS1	ACSM3	GPN1	AL096709.1	PENK	IL10RB	COLEC10	RASA2-IT1	NOP14	MGAM	CDC26	AC087386.1	ENOX1-AS1	LINC01117	MAGED4	GRIK5	TTYH2	BBS4	HYMAI	AC246785.3	SPATA5L1	VASN	AC243964.3	ERICH5	PDP1	PSMB8	EXOSC4	AL022341.1	PFDN5	TMCO3	ZNF579	AC090812.1	AC079779.3	UBXN8	NPM2	KMT5A	CCND2	AL358473.1	PFKFB4	SLC18B1	C3orf52	LINC02751	LINC02254	LINC01931	TP73	AC005609.4	HRC	DENND1B	ILRUN	VPREB3	LINC01732	ZBED4	LMF1	AC004528.1	ADNP	PDE6G	AP003049.2	PTPN3
X87	AL162586.1	AC011595.2	AC022182.1	OGFR-AS1	HSDL2	DLST	PNMA5	CYTIP	AL133257.1	KLF15	AC021242.3	PC	TF	AC010809.1	AC097518.2	AC006427.2	SLC25A34	EPHX1	AL159169.2	PRUNE1	MBD6	ASCL1	FAM210B	TRIP4	KRI1	ACKR3	CAP2	LINC00899	CDH12	DOK3	BACH1-IT2	COMMD6	ALKAL2	NRL	AC099811.4	CCNQ	AC138230.1	AC005280.1	PFAS	RPS11	SNTG1	TMEM231	ASPRV1	AC026979.4	SLC8A1-AS1	AC016587.1	ERCC4	FTX	AC093909.4	MCM6	C1QL1	TRIM52	AC023906.3	ZNF263	AC011611.4	AC091045.1	CSRP2	LINC00173	HTRA4	AKT3	AC123786.1	PARP14	AL135744.1	AL356804.1	FRMD8	AC012640.1	YIPF6	ARID3B	AC009554.1	SCNN1A	AC027288.3	TCP11L1	DTX1	MAPK10	LINC00167	URB1-AS1	AC055839.2	PHKG1	TCF15	AL445438.1	CDH13	STON2	MTCH1	ZNF747	SNED1	TMEM87B	THAP1	RPAP1	FAM161B	CD9	CLINT1	ATRIP	SPON2	SERF2	FAM135A	STAU1	ERAP2	PUSL1	AGBL4	ADGRG4
X88	AC090518.1	PEX19	LINC01315	C9orf16	VWA3A	LINC02141	ZNF443	ABHD11	ING1	CHMP4A	AL158835.2	BRWD1-AS2	ANKH	ATF4	PNPO	TMEM25	CTBP1-AS	INO80B	AC005692.3	WNT5A-AS1	TRAPPC1	AC233723.1	NTMT1	PRKAR2A	MRPS31	AC061975.8	ATAD5	ZNF71	AC008555.1	AC099343.3	TMPRSS9	ECSIT	ITGAL	NTHL1	TSFM	LINC01210	GNL3L	ZNF114	RBBP8	HIPK3	AC131009.3	VEGFD	RPAP2	MIF	AASS	AC092667.1	F3	AC007292.3	CDH15	AL021707.4	AL139385.1	TXNDC11	SELPLG	FAM228A	AC083862.2	LINGO1	AL355334.2	AL161804.1	YPEL3	AC020661.1	POLR1G	ABHD14B	CCDC189	PKNOX2-AS1	RASSF8	SHROOM2	CAMK2D	UBAC2-AS1	FOLR3	AC090983.1	ZNF649	EFCAB8	GJC2	HSPA14	COMT	RSAD1	REV3L	HOXA-AS2	FIGN	ZDHHC16	AC011290.1	AL354993.2	LINC02588	VIL1	NLRC3	PCF11-AS1	AL121929.2	NAP1L3	USP24	AC009019.1	Z95118.2	AC012511.2	C12orf29	PTPRC	CLN6	AC115284.4	GPATCH2	SRPK2	FAM66A	MDGA2
X89	FOXD2	WTIP	DSCC1	MEA1	SHC1	PITRM1-AS1	HMBS	AL136171.2	CACNA1D	ZNF641	DDN-AS1	TNFRSF17	RPL24	NDUFS7	NIM1K	KIF9	HELZ	LRIF1	ATG13	AC067852.5	EHMT2-AS1	FBXL13	AC090425.3	MAN1A1	CLIP4	AC125494.1	PLK2	IKZF3	LINC02877	AC121247.1	TCAF1	RWDD2A	SAR1A	MLF1	NPRL2	CLEC11A	CABP7	TRAM2	U91328.1	AC004879.1	AL137003.1	SLC28A1	TSTD2	PROX1-AS1	PAK2	AL589935.1	C18orf63	MADCAM1	HOMEZ	RAI14	H3C7	SNHG29	AC245140.2	ANTXR1	ZSCAN32	AC002451.1	PIP4P2	HARS2	AL391863.1	LRP2	ACTR3	ENDOD1	ADGRG2	AL009177.1	ELOA	EGF	TH2LCRR	AP001107.9	AL160291.1	NTMT1	AL138778.1	HNRNPH1	ACSM4	MAPKAPK5-AS1	MRPL30	PEMT	LRRC8B	SHLD1	EIPR1	ATPAF1	AC073508.3	AF131216.1	AC245033.2	GNAQ	DPM1	SYNJ2	ERGIC2	ARSI	VEGFD	ACAD11	SMG5	TAF1A-AS1	SARAF	AL158058.2	CDKN2AIPNL	AC090578.2	CFAP126	AC108935.1	TUBGCP2	TIGD7
X9	BX255925.3	AC069148.1	AC012363.1	Z97353.2	LINC02331	AC107993.1	PISD	PREPL	AL162274.1	DNAJC27-AS1	TAF11	AC090692.2	AC108451.1	PDZRN4	VDAC3	JAK2	AC092335.1	B4GALT2	DIPK1B	ECPAS	RCN3	FBXO2	TTC30A	MKNK1	GHRLOS	FEZF2	AL731769.2	DYRK1A	SLC51B	SUPT7L	AMT	AC004982.1	ELL3	VSIG8	C9orf152	ERV3-1	AC243829.4	AC022966.2	ASB15	LINC02143	ZZZ3	CNN3	B3GNT7	NIPAL2	FXYD5	FUNDC1	PITX3	AC104472.1	ATP5IF1	APOLD1	AC019294.2	TRHDE	FGD5-AS1	P4HA2	ETS2	SYTL1	AC116158.1	AF111167.2	CMKLR1	ARMC7	ATP6V1C2	POLR2K	TTC16	RAB1A	HSD17B12	DEPDC4	ZSCAN2	CAB39L	METAP1D	AC012485.3	U91319.1	ATP8B1	UTP6	AC144521.1	EIF4A3	FOXH1	EFCAB8	ARSA	SHBG	THSD7A	APOBEC3G	LINC00853	CDK5R1	AL390964.1	LIFR-AS1	SGMS2	VPS9D1-AS1	THAP1	ZNF197	DSCC1	GREM1	ABCB11	TIMD4	USP53	DYNC2LI1	CASKIN2	AC016493.1	TMOD2	FAM240C	NUDT5
X90	MPZL3	AC009108.3	ZNF440	AC108863.1	ZSCAN1	DESI1	TTN	ALKBH3	AC004771.3	AC090114.2	FYB2	FOSB	KRT86	INO80	AL365258.1	LINC01919	AC068633.1	CNTNAP4	FKBP5	AC004233.2	FZD8	ASXL2	AL109809.4	NIPAL2	EPM2AIP1	AC011317.1	AP000897.2	AC084855.2	RLN2	PRPF38B	AC079915.1	AL513220.1	C18orf21	NAMPT	LINC02788	SPTY2D1OS	ASMTL-AS1	AKTIP	SLC39A6	PCGF2	KLHL25	LIN28B	AC240274.1	TENM3	LINC01676	AC112512.1	B3GALT2	SENP1	NSA2	AKR1A1	LINC01915	AP001599.1	SEL1L3	PHEX	IZUMO4	AC084824.5	AC145285.6	AC046168.1	AC002460.2	MRPS33	MAP1LC3B2	MTUS2-AS1	RCBTB1	MAX	JPX	LINC02036	IGFBP2	CDK5RAP2	IDI2-AS1	FAM104A	LYPD3	AP002856.2	LRFN2	PCBP3-AS1	NPIPB11	CCNP	AC092171.3	WDR3	AP000253.1	BABAM2	SLC23A2	NID1	SERINC4	NEUROG1	CEBPB-AS1	LINC02613	AC089985.1	ACP6	AC073571.1	AC087269.1	AC104118.1	OTUB1	AC079140.6	ZWINT	AC007610.5	SFSWAP	ANGEL1	ENOX2	AL451127.1	WIF1
X91	AC117503.1	HNF1B	MAP3K15	CSNK2A1	AL354953.1	AP001439.1	ALG2	ZNF93	FEZ2	GPR149	C2orf16	APLF	BLVRB	TIGD4	C5orf15	CNTFR	HOXB4	AC104938.1	TOM1L1	HRH4	ALDH3A1	AC007656.1	FRRS1	P4HA1	LINC01534	AP003128.1	PPP1CC	AC004156.1	NFE2L1	SAC3D1	WDR86-AS1	MRPS9-AS1	ASB18	MCAT	SNHG7	RFC2	SLC29A2	TRIQK	ADSL	IQCN	NUP88	AKR1C2	ULK4	CAVIN2	MRPL46	TM2D2	MAGI1-IT1	GYG1	SMAD5	Z98742.4	COL9A2	AL035670.1	AC097534.1	CCDC25	GATAD1	AC104126.1	SWAP70	DDIAS	MEP1B	AF230666.1	SPRY4	AC090016.1	NDUFA7	AC104984.5	ZBTB2	C20orf27	KHNYN	GNAQ	FAM230I	ITGB2	PHF1	EXPH5	SLC25A53	AL139106.1	HPS1	AC004160.1	MUC20	MYLK4	SOX4	AC104370.1	AL353795.2	AL359546.1	SYNE2	TPRN	PLEKHB2	LTV1	AC026316.5	ITGB2	DCAF10	SPAG16	SLC30A4	CALD1	CMPK2	TINF2	GSKIP	SIAH2	TMEM223	TSG101	AC104984.3	UTF1
X92	PDCD6	FOLR1	LRRC61	FNBP4	ZBTB48	LEFTY1	AC107871.2	FAM229A	AC114781.2	AC006450.2	SPATA5	AC073210.3	AC011239.1	LINC01111	KLHDC9	C11orf87	CWF19L2	ZSWIM5	AL160254.1	PCF11	CFTR	PHYHD1	PRELID1	ZFP1	ATP6V1E2	LINC02646	SPDYE21	ALG13-AS1	PPP1R10	AP001830.1	TAGAP	MACROD1	AC011944.1	AC026369.1	NFIC	NR3C1	AL713851.1	KBTBD3	DNHD1	NPAP1	AC011625.1	SNED1-AS1	AC099518.5	PRDM15	SH3GLB2	AL136090.2	PECR	TIMM10B	PTEN	AL590101.1	ABCD2	LINC01252	HSD17B11	AC009230.1	LINC00870	NRTN	AC099550.1	TTLL1	AURKB	MAP7D2	AC016866.1	SLC16A7	NDUFB1	COX7A2L	WDR7-OT1	IGDCC3	TMEM163	HSPA4L	SPATA2	MESP2	CACNA1C-AS2	LINC01852	BMP2	NME6	CREB3L4	AC067817.1	ATP5F1B	CREG2	LCA5L	PRSS36	BX004807.1	FAM174B	NUCKS1	PROKR1	AC010536.1	AC091932.1	AC006449.6	LINC00930	CDT1	LHFPL1	PTCHD1	ITGA7	AC074194.1	IGSF1	AC099518.1	CYP21A2	AC073842.1	TPK1	SYT16	LKAAEAR1
X93	SLC9A9	AL445526.1	MAILR	AL022724.3	TNFRSF9	GLOD5	TTC9B	ZNF346	AL034351.4	TSGA13	AC092757.2	LINC01877	FUT9	GBGT1	SLC37A1	SCUBE1	AL022724.3	ARHGAP33	AC020661.1	CKMT2	ZBTB20-AS1	AC008537.2	ANAPC16	KNOP1	SLC30A1	LINC01687	MC1R	CD247	STARD13-AS	IQCJ-SCHIP1	ARHGEF19	GYG2	PDE12	FAM86B1	PPP6R2	AC009312.1	PRDX6-AS1	GTF2H5	AL121972.1	AC079142.1	BOLA1	AL355481.1	AC007099.1	ASF1A	GDF10	NCAPD3	DNASE1L2	LZTFL1	ZNF2	ZNF133	AC093843.2	PRORP	RCAN3	AC097448.1	GHDC	AC005394.1	A1BG	TOP3A	RNF130	AC073869.1	AC003659.1	ADIRF	ZNF628	FAM47E	FGFRL1	MRFAP1	AL035411.3	AL359643.2	KLRB1	GSX1	ERFE	AC004812.2	LINC01192	MBTPS1	FOXJ1	AC087164.1	SPOCD1	APEH	TOR3A	CCDC152	AC016590.3	SAMHD1	SDCBP2	AC022150.4	NOL10	TBX18	AC010745.2	TPP2	NUDT9	LIAS	ZNF865	RUFY1-AS1	AL162419.1	C17orf75	PITPNM2	CCM2	AL109840.2	CSNK1G2	C1orf50	FXYD2
X94	SEC62	ZKSCAN7-AS1	SLC16A12	DPH3	AL121890.3	ARMCX5	NPY1R	MGST1	SHISA5	FOXO1	PIANP	AC007220.1	TMSB15A	PTPN11	RDH13	RFESD	EFR3A	PABPC5	FCGR2A	DEPDC1	MRPL33	LINC01877	AC104109.2	CYP4A22-AS1	AC022424.1	RPP14	PHPT1	GPATCH11	AC079142.1	IMPDH1	PFKFB3	HMGA1P4	SH3PXD2B	FLJ31104	RPL34-DT	ZNF19	AC025917.1	C11orf24	ZNF420	COG3	AC017028.1	ZNF706	ZNF532	MTMR9	BEX2	CATSPERB	CYB5D1	DDX60	CAVIN3	TMOD4	AL355001.1	TMEM86B	AC104073.4	IGDCC3	GRK3	ABCB11	AC008649.1	FBXL17	SYT10	AQP7	PIGP	FREM3	CAMK2N1	TRUB2	DST	CNBD2	PKD1L1	SMIM34B	KANK4	AL356056.1	AARSD1	CDH8	PPM1D	AC025442.2	AL031658.1	DNM1P35	BCAM	ARFGAP2	LINC02006	C20orf96	ITGA5	Z97205.3	SH3GL1	SCN2B	ENPEP	ALDH6A1	ENGASE	NOG	LRPPRC	LLGL2	AC004470.2	GNB3	AC015631.1	BX664615.2	PPP1R12A-AS1	AL022344.1	TPBG	MATK	MIR548A1HG	TMEM229A
X95	GRHL1	NEDD4	AC073655.3	MED4	CCDC137	AC012360.1	AL353586.1	KTN1-AS1	AC025449.2	MKRN2	GLIDR	DAP	AC044802.1	SGCA	SCN4A	CCNB1	DDX27	AGMO	AL513164.1	MICALL2	AC007682.1	LINC01081	LINGO3	KATNAL1	PFDN4	FOXD3	LINC02198	ARPC2	AC112503.1	WDR75	AC068790.2	SLC9A4	AC018647.2	MTHFD2	AC144831.1	PCDH15	AC104964.1	SPG7	CNMD	AC087855.2	SLK	SNX8	PLSCR2	PFKFB1	AP001160.1	CABIN1	ZNF551	PROZ	RAPGEF5	BMP7	AC026347.1	AP001160.4	AC020661.3	PPP3R1	AC025871.2	AC106028.3	CCDC74B	AC098851.1	ARHGEF9	TUBG2	Z98200.1	AP001437.1	OTUD6B	C6orf226	AL450345.2	FXYD5	AC091938.1	TOB1-AS1	CCDC180	ZNF710-AS1	AL138690.1	GATA2-AS1	LITAFD	LINC02137	AP001893.3	TCTEX1D1	AL357054.2	AC010280.1	RPARP-AS1	PUS7	RBMX	RDX	BTBD7	ARMCX1	AC089998.4	RBM23	AC008149.2	LY6G6C	AC006450.2	PCDHB16	PGK1	AL160412.1	POLR2C	AL158212.2	HSPG2	AC040970.1	NDUFS4	POTEE	TK1	NEUROG2-AS1
X96	RASA4	ANKS1A	AL512604.3	LRRC18	AC106729.1	MNAT1	EPHB4	AP005329.2	ULBP1	ZCCHC4	AZGP1	AL157871.4	AK1	KLC4	C5AR1	AC093523.1	AC108025.1	FAM71E1	CYP19A1	SAMSN1	AC018362.1	BICD1	ADD2	AP000442.1	TUBA4A	AL138820.1	ATP1A3	BAZ2A	FUT8	TOP1MT	XPO7	KREMEN1	AL162311.3	NKPD1	AL136418.1	GUCY2F	FLVCR1-DT	ASNSD1	ITGA2B	ST3GAL3-AS1	AC097382.3	EHMT2	CFAP52	ZNF511	DNAJC5	KC877982.1	SOS2	MACROD1	PPFIA1	AP003472.1	AL390860.1	AC124854.1	CYP3A7-CYP3A51P	TMPRSS15	VPS33B-DT	TOP1MT	PLA2G12A	SASH3	ACSF3	AC005696.4	Z68871.1	ELAVL1	HSF4	GJB7	AC009126.1	AF131216.3	AC012511.2	AC108025.1	GPR101	PQBP1	RABL6	MAST4	IL23A	TYMS	C19orf53	UPF3B	PRKACA	AL138789.1	SLC8A3	AC092683.1	TMCC1	TBX3	KMT2E-AS1	Z82215.1	LNPEP	KCNIP1-AS1	CCER2	AC087752.3	PARP12	B9D2	TRAF4	AL353708.3	TAF7	HAX1	ZSWIM9	INVS	HELQ	PHOSPHO2	PARP14	NME7
X97	NADK2	FBP2	AC015727.1	SEC22A	ZNF768	AC010173.1	LINC00052	FZD4-DT	AC020928.1	AC008875.1	UBE2D3	ZFP3	NDRG2	AC009654.1	AL357079.3	DGKQ	AL135818.1	NAGPA-AS1	AC019211.1	BORCS5	PCDHGB6	TRIM28	TNFSF13B	AC083902.1	MLST8	AC092902.6	HSD52	AL096869.2	AL137856.1	TPP2	AC007130.1	SYNE3	AC010883.3	AC108727.2	AC104073.4	AC062029.1	RBM14	RPS6KA2-IT1	CCDC148-AS1	CFAP298	EML2	COL13A1	ZNF76	FLJ20021	DCN	DCST1-AS1	HERPUD2	FRAT2	FEV	AC073343.2	LINC00350	GAPVD1	UBFD1	AL691403.1	TMEM165	WSB2	STAT6	SPIN4	TRIM25	AC091488.1	CCT6A	LINC02804	ULBP1	KLHL36	GABRR2	TMED2	SRPX	STXBP5	NTN4	PRTG	CD226	TAT-AS1	MRPS36	AC004067.1	AP001029.1	NEFL	SPATA5	PACS1	C9orf57	CARS2	AL031663.3	MYL5	C1D	AC073651.1	AL357146.1	AC092068.2	AC093019.2	HAS2	SURF4	LGALS7B	TROAP	PGBD2	PIGG	AC006041.2	TOMM20	NDUFAF2	HIF1A-AS3	GFUS	CCDC27	TUBE1
X98	AC018809.1	EFHB	CMPK1	TEX38	AC010536.3	SMC1B	ABCE1	AC007610.1	GTPBP6	BAALC-AS2	CBWD1	AL020995.1	MKNK1	PPAN	LINC01116	AL161910.1	AC066612.1	AP003400.1	ZNF267	TRIB3	ABCD1	ANKDD1B	CASC9	MFSD3	AC087683.2	PDE4D	LINC01170	POLR2D	AL354743.2	AC087683.2	CALY	HNRNPK	AC106818.2	AC010997.4	ZZZ3	MORF4L1	TPM1	AL391121.1	AMOT	C1orf115	ACVR2B-AS1	GRID1-AS1	AC091607.2	OAT	AC116049.1	PTN	IPO9	AC008572.1	TSPAN13	TBC1D5	SRSF4	CCNG1	AC022517.1	AC062022.2	FAM174A	MAPRE3-AS1	ACTG1	CAST	Z97353.2	CHRNB3	VSIG10L	SLC38A11	GAS2L1	CELF2-DT	BEAN1	TAMALIN	AC104088.1	ARHGDIA	AC022034.3	TMEM97	ID3	LINC00540	TSSC4	PRRC2B	ADCY5	ZSCAN25	CASK	IQCB1	APH1A	CDR2L	AC091564.5	ZBTB6	LINC02796	AL356379.2	INTS9	AL161909.2	SHARPIN	AC023043.1	NUDT11	LINC02714	ADAM15	LINC02293	MYO6	LINC01980	AC093791.1	GPR26	LINC02275	ZNF655	CDCA3	HCG15
X99	GAS5-AS1	AC005592.1	PLP1	STX1B	AC073071.1	SF3B1	TM2D3	FPGT	GLCCI1-DT	HPRT1	Z84468.1	ACLY	WDFY3-AS1	PRKAB2	ATP8A2	NGF	EBF2	ZNF300	CCDC28A	STX16	AF106564.1	AL121987.2	SUPV3L1	MAP11	IGHMBP2	CEP95	CNNM4	AC011503.2	C9orf78	HOXA-AS2	PPM1K	PAIP1	NAXD	ADAM33	COL27A1	AC106820.5	ACYP1	SVIL	DMXL1	AC092546.1	AC087564.1	AC009630.3	TRMT61B	HIPK1	SVEP1	ELOVL7	AL590062.1	MIR193BHG	CCNB1	AC002463.1	MTERF4	ARHGAP45	AC025917.1	DIRC3	SAMD10	PCDH17	TINF2	ALMS1-IT1	AC092718.2	BTNL9	PAXX	SGIP1	PSMD7	PRMT5	ZFP91	CEP89	PCM1	AC096642.2	SERF2	NDUFC1	CTSK	THBS1	FGF14-AS2	POLR2J2	TRARG1	ZNF528	NUTF2	AC019294.2	LRMDA	SLITRK5	MAP3K21	XPR1	AC067945.3	AL138781.1	GDPGP1	AC006355.2	AC092802.1	ALG13	CCDC167	RPL12	ATP10D	RAB2A	AP001781.1	ISM2	MED20	AC011751.1	PVT1	FUOM	RFTN1	AL138824.1
